# Multi-ancestry Polygenic Mechanisms of Type 2 Diabetes Elucidate Disease Processes and Clinical Heterogeneity

**DOI:** 10.1101/2023.09.28.23296294

**Authors:** Kirk Smith, Aaron J. Deutsch, Carolyn McGrail, Hyunkyung Kim, Sarah Hsu, Ravi Mandla, Philip H. Schroeder, Kenneth E. Westerman, Lukasz Szczerbinski, Timothy D. Majarian, Varinderpal Kaur, Alice Williamson, Melina Claussnitzer, Jose C. Florez, Alisa K. Manning, Josep M. Mercader, Kyle J. Gaulton, Miriam S. Udler

**Author notes:** contributed equally (Kirk Smith, Aaron J. Deutsch). Present address: TDM: Vertex Pharmaceuticals, Boston, MA, USA. Corresponding author: Miriam S. Udler.

## Abstract

We identified genetic subtypes of type 2 diabetes (T2D) by analyzing genetic data from diverse groups, including non-European populations. We implemented soft clustering with 650 T2D-associated genetic variants, capturing known and novel T2D subtypes with distinct cardiometabolic trait associations. The twelve genetic clusters were distinctively enriched for single-cell regulatory regions. Polygenic scores derived from the clusters differed in distribution between ancestry groups, including a significantly higher proportion of lipodystrophy-related polygenic risk in East Asian ancestry. T2D risk was equivalent at a BMI of 30 kg/m^2^ in the European subpopulation and 24.2 (22.9- 25.5) kg/m^2^ in the East Asian subpopulation; after adjusting for cluster-specific genetic risk, the equivalent BMI threshold increased to 28.5 (27.1-30.0) kg/m^2^ in the East Asian group, explaining about 75% of the difference in BMI thresholds. Thus, these multi-ancestry T2D genetic subtypes encompass a broader range of biological mechanisms and help explain ancestry-associated differences in T2D risk profiles.

## Supplemental Tables for "Multi-ancestry Polygenic Mechanisms of Type 2 Diabetes Elucidate Disease Processes and Clinical Heterogeneity"

### Sheet: Legend
Table	Description
S1	T2D GWAS datasets used for variant extraction
S2	List of T2D-associated SNPs identified in the analysis
S3	GWAS datasets for traits used in T2D loci clustering
S4	Multi-ancestry clusters: weights for T2D loci and associated traits
S5	European-specific clusters: weights for T2D loci and associated traits
S6	East Asian-specific clusters: weights for T2D loci and associated traits
S7	African-specific clusters: weights for T2D loci and associated traits
S8	Admixed American-specific clusters: weights for T2D loci and associated traits
S9	GWAS datasets tested for T2D cluster associations
S10	T2D cluster GWAS pPS associations with clinical traits and outcomes
S11	Overview of datasets used for individual-level association tests
S12	Validaiton of individual-level cluster pPS associations with continuous traits
S13	Validation of sex-stratified individual-level cluster pPS associations
S14	Phenotypes used for individual-level association tests
S15	Discovery of individual-level cluster pPS associations with clinical outcomes
S16	Sex-stratified cluster pPS associations with clinical outcomes
S17	Epigenomics analysis results for T2D clusters

### Sheet: S1
Table S1: T2D GWAS datasets used for variant extraction
										Used in cluster iteration?
Study	Datatype	Phenotype	Population	Sex	N	Reference	DOI	Year	Download	Multi-ancestry	African	East Asian	European	Admixed American	South Asian
AMP	ExChip	T2D	African	both	6416	Exome sequencing of 20,791 cases of type 2 diabetes and 24,440 controls.	https://doi.org/10.1038/s41586-019-1231-2	2019	https://www.ncbi.nlm.nih.gov/gap/	YES	YES	NO	NO	NO	NO
DIAMANTE	GWAS	T2D	African	both	39196	Multi-ancestry genetic study of type 2 diabetes highlights the power of diverse populations for discovery and translation	https://doi.org/10.1038/s41588-022-01058-3	2022	https://hugeamp.org/dinspector.html?dataset=Mahajan2022_T2D_Mixed	YES	YES	NO	NO	NO	NO
MEDIA	GWAS	T2D	African	both	23827	Meta-Analysis of Genome-Wide Association Studies in African Americans Provides Insights into the Genetic Architecture of Type 2 Diabetes	https://doi.org/10.1371/journal.pgen.1004517	2014	https://hugeamp.org/dinspector.html?dataset=GWAS_MEDIA_aa	YES	YES	NO	NO	NO	NO
MVP + DIAMANTE	GWAS	T2D	African	both	56092	Discovery of 318 new risk loci for type 2 diabetes and related vascular outcomes among 1.4 million participants in a multi-ancestry meta-analysis	https://doi.org/10.1038/s41588-020-0637-y	2020	https://www.ncbi.nlm.nih.gov/gap/advanced_search/?TERM=phs001672	YES	YES	NO	NO	NO	NO
T2D in Africa	GWAS	T2D	African	both	4347	Genome-wide association study of type 2 diabetes in Africa	https://doi.org/10.1007/s00125-019-4880-7	2019	https://www.ebi.ac.uk/gwas/publications/31049640	YES	YES	NO	NO	NO	NO
MVP + DIAMANTE	GWAS	T2D	Asian	both	216287	Discovery of 318 new risk loci for type 2 diabetes and related vascular outcomes among 1.4 million participants in a multi-ancestry meta-analysis	https://doi.org/10.1038/s41588-020-0637-y	2020	https://www.ncbi.nlm.nih.gov/gap/advanced_search/?TERM=phs001672	YES	NO	NO	NO	NO	NO
AGEN + DIAMANTE	GWAS	T2D	East Asian	both	433540	Identification of type 2 diabetes loci in 433,540 East Asian individuals.	https://doi.org/10.1038/s41586-020-2263-3	2020	https://blog.nus.edu.sg/agen/summary-statistics/t2d-2020/	YES	NO	YES	NO	NO	NO
AMP	ExChip	T2D	East Asian	both	5920	Exome sequencing of 20,791 cases of type 2 diabetes and 24,440 controls.	https://doi.org/10.1038/s41586-019-1231-2	2019	https://www.ncbi.nlm.nih.gov/gap/	YES	NO	YES	NO	NO	NO
BBJ	GWAS	T2D	East Asian	both	191764	Genetic analysis of quantitative traits in the Japanese population links cell types to complex human diseases	https://doi.org/10.1038/s41588-018-0047-6	2018	http://jenger.riken.jp/en/result	YES	NO	YES	NO	NO	NO
CUHK	GWAS	T2D	East Asian	both	6742	Progression of diabetic kidney disease and trajectory of kidney function decline in Chinese patients with Type 2 diabetes	https://doi.org/10.1016/j.kint.2018.08.026	2019	https://hugeamp.org/dinspector.html?dataset=GWAS_CUHK_ea	YES	NO	YES	NO	NO	NO
DIAMANTE	GWAS	T2D	East Asian	both	283423	Multi-ancestry genetic study of type 2 diabetes highlights the power of diverse populations for discovery and translation	https://doi.org/10.1038/s41588-022-01058-3	2022	https://hugeamp.org/dinspector.html?dataset=Mahajan2022_T2D_Mixed	YES	NO	YES	NO	NO	NO
70kforT2D	GWAS	T2D	European	both	70127	Re-analysis of public genetic data reveals a rare X-chromosomal variant associated with type 2 diabetes	https://doi.org/10.1038/s41467-017-02380-9	2018	https://kp4cd.org/node/151	YES	NO	NO	YES	NO	NO
DIAGRAM	GWAS	T2D	European	both	149821	Large-scale association analysis provides insights into the genetic architecture and pathophysiology of type 2 diabetes	https://doi.org/10.1038/ng.2383	2012	http://diagram-consortium.org/downloads.html	YES	NO	NO	YES	NO	NO
DIAMANTE	GWAS	T2DadjBMI	European	both	898130	Fine-mapping type 2 diabetes loci to single-variant resolution using high-density imputation and islet-specific epigenome maps	https://doi.org/10.1038/s41588-018-0241-6	2018	http://diagram-consortium.org/downloads.html	YES	NO	NO	YES	NO	NO
DIAMANTE	GWAS	T2D	European	both	898130	Fine-mapping type 2 diabetes loci to single-variant resolution using high-density imputation and islet-specific epigenome maps	https://doi.org/10.1038/s41588-018-0241-7	2018	http://diagram-consortium.org/downloads.html	YES	NO	NO	YES	NO	NO
DIAMANTE	GWAS	T2D	European	both	933970	Multi-ancestry genetic study of type 2 diabetes highlights the power of diverse populations for discovery and translation	https://doi.org/10.1038/s41588-022-01058-3	2022	https://hugeamp.org/dinspector.html?dataset=Mahajan2022_T2D_Mixed	YES	NO	NO	YES	NO	NO
ExTexT2D	ExChip	T2D	European	both	177116	Refining the accuracy of validated target identification through coding variant fine-mapping in type 2 diabetes	https://doi.org/10.1038/s41588-018-0084-1	2018	http://diagram-consortium.org/downloads.html	YES	NO	NO	YES	NO	NO
ExTexT2D	ExChip	T2DadjBMI	European	both	177116	Refining the accuracy of validated target identification through coding variant fine-mapping in type 2 diabetes	https://doi.org/10.1038/s41588-018-0084-1	2018	http://diagram-consortium.org/downloads.html	YES	NO	NO	YES	NO	NO
FinnGen	GWAS	T2D	European	both	96499	The FinnGen research project collects and analyzes health registry and genetic data from a nationwide network of Finnish biobanks.	NA	2018	https://www.finngen.fi/en/access_results	YES	NO	NO	YES	NO	NO
GERA	GWAS	T2D	European	both	56637	The impact of non-additive genetic associations on age-related complex diseases	https://doi.org/10.1038/s41467-021-21952-4	2021	http://cg.bsc.es/gera_summary_stats/	YES	NO	NO	YES	NO	NO
GERAX	GWAS	T2D	European	female	33921	The impact of non-additive genetic associations on age-related complex diseases	https://doi.org/10.1038/s41467-021-21952-4	2021	http://cg.bsc.es/gera_summary_stats/	YES	NO	NO	YES	NO	NO
GERAX	GWAS	T2D	European	male	22716	The impact of non-additive genetic associations on age-related complex diseases	https://doi.org/10.1038/s41467-021-21952-4	2021	http://cg.bsc.es/gera_summary_stats/	YES	NO	NO	YES	NO	NO
GoT2D	WGS	T2D	European	both	45231	Exome sequencing of 20,791 cases of type 2 diabetes and 24,440 controls	https://doi.org/10.1038/s41586-019-1231-2	2019	https://www.ncbi.nlm.nih.gov/gap/	YES	NO	NO	YES	NO	NO
MVP + DIAMANTE	GWAS	T2D	European	both	1114458	Discovery of 318 new risk loci for type 2 diabetes and related vascular outcomes among 1.4 million participants in a multi-ancestry meta-analysis	https://doi.org/10.1038/s41588-020-0637-y	2020	https://www.ncbi.nlm.nih.gov/gap/advanced_search/?TERM=phs001672	YES	NO	NO	YES	NO	NO
AMP	ExChip	T2D	Admixed American	both	14464	Exome sequencing of 20,791 cases of type 2 diabetes and 24,440 controls.	https://doi.org/10.1038/s41586-019-1231-2	2019	https://www.ncbi.nlm.nih.gov/gap/	YES	NO	NO	NO	YES	NO
DIAMANTE	GWAS	T2D	Admixed American	both	33808	Multi-ancestry genetic study of type 2 diabetes highlights the power of diverse populations for discovery and translation	https://doi.org/10.1038/s41588-022-01058-3	2022	https://hugeamp.org/dinspector.html?dataset=Mahajan2022_T2D_Mixed	YES	NO	NO	NO	YES	NO
MVP + DIAMANTE	GWAS	T2D	Admixed American	both	20445	Discovery of 318 new risk loci for type 2 diabetes and related vascular outcomes among 1.4 million participants in a multi-ancestry meta-analysis	https://doi.org/10.1038/s41588-020-0637-y	2020	https://www.ncbi.nlm.nih.gov/gap/advanced_search/?TERM=phs001672	YES	NO	NO	NO	YES	NO
SIGMA	ExChip	T2D	Admixed American	both	8214	A Loss-of-Function Splice Acceptor Variant in IGF2 Is Protective for Type 2 Diabetes	https://doi.org/10.2337/db17-0187	2017	https://hugeamp.org/dinspector.html?dataset=GWAS_SIGMA1	YES	NO	NO	NO	YES	NO
SIGMA	GWAS	T2D	Admixed American	both	8891	Sequence variants in SLC16A11 are a common risk factor for type 2 diabetes in Mexico.	https://doi.org/10.1038/nature12828	2014	https://hugeamp.org/dinspector.html?dataset=GWAS_SIGMA1	YES	NO	NO	NO	YES	NO
SIGMA + MGB + MXBB + GERA	GWAS	T2D	Admixed American	both	18885	The power of TOPMed imputation for the discovery of Latino-enriched rare variants associated with type 2 diabetes	https://doi.org/10.1007/s00125-023-05912-9	2023	https://t2d.hugeamp.org/downloads.html	YES	NO	NO	NO	YES	NO
DIAMANTE	GWAS	T2D	Mixed	both	1339889	Multi-ancestry genetic study of type 2 diabetes highlights the power of diverse populations for discovery and translation	https://doi.org/10.1038/s41588-022-01058-3	2022	https://hugeamp.org/dinspector.html?dataset=Mahajan2022_T2D_Mixed	YES	NO	NO	NO	NO	NO
ExTexT2D	ExChip	T2D	Mixed	both	228653	Refining the accuracy of validated target identification through coding variant fine-mapping in type 2 diabetes	https://doi.org/10.1038/s41588-018-0084-1	2018	http://diagram-consortium.org/downloads.html	YES	NO	NO	NO	NO	NO
MVP + DIAMANTE	GWAS	T2D	Mixed	both	1407282	Discovery of 318 new risk loci for type 2 diabetes and related vascular outcomes among 1.4 million participants in a multi-ancestry meta-analysis	https://doi.org/10.1038/s41588-020-0637-y	2020	https://www.ncbi.nlm.nih.gov/gap/advanced_search/?TERM=phs001672	YES	NO	NO	NO	NO	NO
AMP	ExChip	T2D	South Asian	both	5858	Exome sequencing of 20,791 cases of type 2 diabetes and 24,440 controls.	https://doi.org/10.1038/s41586-019-1231-2	2019	https://www.ncbi.nlm.nih.gov/gap/	YES	NO	NO	NO	NO	YES
DIAMANTE	GWAS	T2D	South Asian	both	49492	Multi-ancestry genetic study of type 2 diabetes highlights the power of diverse populations for discovery and translation	https://doi.org/10.1038/s41588-022-01058-3	2022	https://hugeamp.org/dinspector.html?dataset=Mahajan2022_T2D_Mixed	YES	NO	NO	NO	NO	YES
DIAMANTE	GWAS	T2D	South Asian	both	50533	Identification of genetic effects underlying type 2 diabetes in South Asian and European populations.	https://doi.org/10.1038/s42003-022-03248-5	2022	https://www.ebi.ac.uk/gwas/publications/35393509	YES	NO	NO	NO	NO	YES
LOLIPOP + PROMIS + SINDI	GWAS	T2D	South Asian	both	20019	Genome-wide association study in individuals of South Asian ancestry identifies six new type 2 diabetes susceptibility loci	https://doi.org/10.1038/ng.921	2011	https://www.ebi.ac.uk/gwas/studies/GCST001213	YES	NO	NO	NO	NO	YES

### Sheet: S2
Table S2: List of T2D-associated SNPs identified in the analysis
a) SNPs included in analyses					P-values from largest GWAS						Risk-allele frequencies (RAF) from largest GWAS
Count	VAR_ID_hg19	Risk_Allele	rsID	locus	P_VALUE.MA	P_VALUE.EUR	P_VALUE.AFR	P_VALUE.EAS	P_VALUE.SAS	P_VALUE.AMR	RAF_MA	RAF_EUR	RAF_AFR	RAF_EAS	RAF_SAS	RAF_AMR
1	1_110470764_G_A	A	rs333947	CSF1	0.004377	0.0004764	0.9005	0.0001754	0.01705	NA	0.2096	0.1498	0.0376	0.295	0.2804	NA
2	1_112289983_C_T	T	rs197374	INKA2	7.761e-09	9.78e-09	0.8829	0.004588	0.7878	0.0824357	0.4071	0.3872	0.6708	0.363	0.3325	0.4812
3	1_11317932_T_C	C	rs7554251	MTOR	2.86e-11	1.866e-07	0.0002903	0.05244	0.6571	0.649774	0.7016	0.7178	0.3754	0.8962	0.8285	0.7863
4	1_117532790_C_T	C	rs1127215	PTGFRN	1.808e-26	1.925e-20	0.2899	0.02638	0.001232	0.0111096	0.6041	0.5853	0.6536	0.74	0.4771	0.4741
5	1_117913019_A_G	A	rs1289951	MAN1A2	1.944e-10	1.305e-07	0.1343	0.03709	0.4339	0.173614	0.729	0.7639	0.9063	0.5787	0.8042	0.7073
6	1_118169463_G_A	A	rs2282456	TENT5C	7.426e-17	6.763e-13	0.04674	0.0516	0.4327	0.0175265	0.2846	0.3141	0.2238	0.144	0.2056	0.2361
7	1_120499573_A_C	C	rs2453051	NOTCH2	1.079e-23	1.53e-21	0.0004065	0.001117	0.08606	0.110168	0.1522	0.1069	0.3287	0.0304	0.1918	0.1137
8	1_146729093_A_G	G	rs3766524	CHD1L	9.172e-05	0.01188	0.294	0.0001534	0.0003477	0.176024	0.136	0.0892	0.0751	0.2081	0.1417	0.1128
9	1_151063520_A_G	A	rs12093562	GABPB2	7.89e-09	6.232e-06	0.06771	0.006058	0.4237	0.422576	0.2587	0.2396	0.4948	0.1109	0.2507	0.2159
10	1_154325149_A_C	A	rs2483712	ATP8B2	8.436e-10	3.064e-07	0.5682	0.001837	0.6534	0.303011	0.5317	0.5491	0.8196	0.3932	0.5104	0.5339
11	1_155269776_A_G	G	rs3020781	PKLR	7.286e-12	1.049e-10	0.3771	0.04889	0.09686	0.892153	0.3719	0.2695	0.5892	0.7387	0.3359	0.3804
12	1_16050470_A_C	C	rs12746673	PLEKHM2	3.304e-10	8.848e-06	0.0002853	0.3724	0.0002831	0.261204	0.2076	0.218	0.2546	0.0516	0.1469	0.1616
13	1_172368310_A_G	A	rs7546252	PIGC	2e-10	3.255e-09	0.09962	0.00234	0.01951	0.478806	0.4273	0.4309	0.8019	0.1147	0.4461	0.3638
14	1_177889025_A_C	C	rs539515	SEC16B	5.404e-15	9.108e-10	0.003889	3.48e-09	0.1531	0.91152	0.2066	0.1971	0.2529	0.2152	0.1502	0.1953
15	1_179248952_A_G	G	rs2816177	SOAT1	6.821e-09	3.984e-05	0.7183	0.03	0.3428	0.738997	0.3994	0.4087	0.2566	0.4603	0.3422	0.4641
16	1_183004334_A_G	G	rs4129858	LAMC1	4.383e-09	5.35e-05	0.0348	0.01556	0.06044	0.154159	0.4167	0.418	0.2739	0.4676	0.4459	0.3742
17	1_184023529_A_C	C	rs1046934	TSEN15	3.639e-09	6.069e-06	0.1438	1.758e-06	0.2301	0.757696	0.3512	0.3458	0.1498	0.4752	0.3339	0.2988
18	1_200197538_A_G	A	rs12128213	NR5A2	1.502e-09	2.172e-07	0.2323	0.9498	0.00507	0.104152	0.5287	0.5022	0.9065	0.9823	0.6688	0.6346
19	1_201849926_A_G	A	rs41304257	IPO9	8.481e-12	2.808e-11	0.1888	0.7246	0.9769	0.565737	0.7559	0.726	0.8708	0.9063	0.8555	0.8156
20	1_204490470_A_G	A	rs12041243	MDM4	3.257e-10	2.007e-06	0.3919	2.353e-06	0.02364	0.119434	0.7574	0.8065	0.9198	0.6154	0.7699	0.8918
21	1_205044339_A_G	G	rs11240351	CNTN2	1.123e-10	1.507e-11	0.2999	0.0085	0.2229	0.626253	0.4696	0.4107	0.4102	0.8588	0.7372	0.5736
22	1_205795960_C_T	T	rs7529407	PM20D1	3.347e-06	1.667e-07	0.4133	0.01373	0.7564	0.346601	0.1893	0.1134	0.0851	0.2932	0.1854	0.2575
23	1_206621028_A_C	A	rs61817176	SRGAP2	3.588e-11	9.69e-11	0.951	0.008189	0.1294	0.119476	0.5473	0.4848	0.8007	0.7657	0.5893	0.562
24	1_20707153_A_G	A	rs10916780	LINC01141	1.577e-13	3.563e-08	0.01073	3.237e-05	0.00251	0.0299102	0.7524	0.8043	0.91	0.6349	0.7881	0.8032
25	1_213705165_T_C	T	rs10864049	RPS6KC1	6.258e-09	3.573e-08	0.007962	0.8018	0.338	0.38095	0.3179	0.2799	0.6309	0.0346	0.2616	0.2486
26	1_214159256_T_C	C	rs340874	PROX1	6.472e-45	5.374e-48	0.6248	4.821e-08	0.04266	0.977466	0.4991	0.5528	0.1683	0.384	0.5401	0.4165
27	1_214226308_C_T	T	rs35834243	PROX1	4.127e-09	8.182e-07	0.1666	0.05304	0.19	0.0211016	0.0598	0.0652	0.0143	0.0277	0.0404	0.0311
28	1_219750717_G_T	G	rs4846567	SLC30A10	3.891e-22	1.079e-20	0.1688	0.004427	0.06519	0.0854026	0.7008	0.7135	0.9256	0.6845	0.7661	0.5698
29	1_22094167_C_T	C	rs12122128	USP48	2.614e-07	0.01621	0.4992	0.4022	0.8297	0.00652001	0.2013	0.1402	0.3921	0.2296	0.24	0.1204
30	1_229672955_G_A	G	rs348330	ABCB10	2.805e-20	6.501e-16	0.1917	4.5e-08	0.2281	NA	0.4544	0.3693	0.7914	0.6742	0.4352	NA
31	1_235542023_A_G	G	rs10737818	TBCE	1.974e-11	7.258e-10	0.01351	0.2138	0.6218	NA	0.622	0.6385	0.0816	0.624	0.5701	NA
32	1_26396065_A_G	A	rs9438610	TRIM63	6.737e-10	2.122e-07	0.02922	0.06656	0.2056	0.70874	0.8034	0.8242	0.5967	0.8724	0.9087	0.8458
33	1_29060898_C_T	C	rs3753693	YTHDF2	1.109e-10	3.808e-09	0.4814	0.01281	0.4614	0.0332189	0.549	0.5944	0.7929	0.2331	0.4423	0.5218
34	1_33196120_G_A	A	rs59020573	KIAA1522	1.32e-08	6.515e-07	0.3993	0.0001757	0.4604	0.308567	0.0925	0.037	0.0369	0.1713	0.0525	0.0581
35	1_36789546_A_G	G	rs12116935	SH3D21	1.518e-08	7.41e-06	0.3787	0.04128	0.5825	0.0297361	0.3536	0.3871	0.0995	0.0631	0.3929	0.2583
36	1_39855177_G_A	A	rs61779284	MACF1	1.422e-48	3.923e-42	0.0008758	2.417e-07	0.0455	0.126578	0.2024	0.2166	0.0397	0.1652	0.1131	0.2077
37	1_46538320_T_C	C	rs785513	PIK3R3	2.052e-07	0.000256	0.01314	2.437e-08	0.2005	0.68955	0.6675	0.6978	0.5719	0.6544	0.61	0.6573
38	1_51209148_T_C	T	rs79090772	FAF1	1.295e-28	3.378e-15	3.644e-06	2.286e-10	0.01525	0.0149919	0.9029	0.9074	0.8577	0.9011	0.9456	0.9281
39	1_64107284_C_T	C	rs2269247	PGM1	3.404e-13	5.738e-09	0.3135	2.952e-07	0.1574	0.381608	0.8094	0.8135	0.8227	0.8111	0.8026	0.6837
40	1_65989878_C_A	A	rs10889560	LEPR	2.049e-09	4.007e-09	0.7792	0.1582	0.5077	0.574308	0.1109	0.0882	0.1737	0.0726	0.2974	0.0853
41	1_6672729_A_C	C	rs11583755	PHF13	1.31e-19	4.339e-16	0.006427	0.4106	0.1211	0.219159	0.3287	0.3598	0.2943	0.2116	0.3049	0.259
42	1_67010654_A_C	C	rs4655617	SGIP1	1.677e-10	2.445e-09	0.1991	0.08642	0.1425	0.747845	0.4786	0.4343	0.2959	0.8375	0.7224	0.5123
43	1_72751552_A_G	A	rs2613499	NEGR1	1.041e-11	1.946e-10	0.004585	0.3093	0.436	0.73805	0.801	0.8186	0.6681	0.9883	0.9317	0.879
44	1_96404462_C_T	C	rs10159026	LINC01761	2.041e-09	2.188e-06	0.02925	0.08771	0.5424	0.00750693	0.7491	0.7428	0.679	0.9558	0.7682	0.7934
45	10_100421841_A_G	G	rs524903	HPSE2	2.05e-10	3.588e-07	0.3869	0.2123	0.5327	NA	0.8164	0.8124	0.481	0.8363	0.9531	NA
46	10_101912194_C_T	C	rs1408579	ERLIN1	6.112e-11	1.6e-10	0.1069	0.01302	0.9243	0.181761	0.5591	0.5163	0.906	0.9397	0.8354	0.6962
47	10_103065789_G_T	T	rs620191	BTRC	1.727e-08	3.452e-06	0.7382	0.000606	0.3257	0.0959176	0.3365	0.2723	0.1621	0.6364	0.2316	0.2777
48	10_104568018_C_T	C	rs2790914	WBP1L	2.346e-12	1.438e-09	0.4442	0.1095	0.03951	0.371561	0.7611	0.7477	0.7719	0.888	0.7477	0.6892
49	10_112678657_G_T	T	rs7895872	BBIP1	1.282e-13	7.303e-09	0.001921	2.069e-10	0.3861	0.993088	0.6775	0.7358	0.551	0.5728	0.5971	0.6707
50	10_113039667_C_T	C	rs11195502	ADRA2A	7.287e-07	2.53e-05	0.01933	0.1799	0.08217	0.273499	0.8552	0.9112	0.6557	0.9514	0.8206	0.8884
51	10_114749734_G_A	A	rs35011184	TCF7L2	1e-300	0	1.515e-13	1.64e-25	1.211e-37	3.9268e-10	0.2203	0.2314	0.0847	0.028	0.2559	0.1942
52	10_114861304_A_G	A	rs10885414	TCF7L2	1.592e-49	5.831e-54	0.6797	0.5517	0.1679	0.289049	0.7279	0.6968	0.9026	0.9199	0.8514	0.7061
53	10_115813924_C_T	C	rs10787516	ADRB1	1.281e-08	3.42e-07	0.9592	0.0373	0.5703	NA	0.4433	0.4907	0.82	0.3811	0.4433	NA
54	10_118558383_G_A	A	rs7909152	HSPA12A	3.891e-08	1.738e-07	0.6318	0.615	0.1436	0.544196	0.556	0.54	0.5091	0.6438	0.5111	0.5928
55	10_121660400_A_C	C	rs11199116	SEC23IP	1.01e-09	6.092e-07	0.005351	0.1062	0.007556	0.00440984	0.1909	0.2108	0.0963	0.08	0.1332	0.2197
56	10_122836858_C_T	C	rs11199755	WDR11	4.22e-09	3.469e-05	0.3665	7.366e-11	0.8119	0.437171	0.8701	0.8891	0.9672	0.8073	0.9156	0.8737
57	10_122930568_T_C	T	rs7071036	WDR11	2e-12	0.0004565	0.02599	1.164e-12	0.1575	0.0739592	0.8022	0.9782	0.7469	0.6878	0.9517	0.8718
58	10_12307894_C_T	T	rs11257655	CDC123	1.442e-63	7.245e-35	0.2346	4.6e-48	8.572e-08	NA	0.2956	0.2191	0.2585	0.4998	0.2372	NA
59	10_12399515_G_A	A	rs57219676	CAMK1D	2.768e-05	0.1812	0.6664	0.004098	0.4926	NA	0.0816	0.0093	0.2124	0.0786	0.0805	NA
60	10_124193181_T_G	T	rs2280141	PLEKHA1	6.044e-21	1.094e-13	0.7539	2.258e-07	0.002204	NA	0.488	0.5199	0.6585	0.3823	0.452	NA
61	10_125226178_C_A	A	rs705145	GPR26	3.326e-09	6.158e-05	0.006018	0.02352	0.2794	0.0983806	0.3525	0.3529	0.1254	0.4354	0.4981	0.2969
62	10_12559518_C_T	T	rs12218957	CAMK1D	1.486e-06	0.0002958	0.8294	1.179e-06	0.8516	0.584176	0.2986	0.2993	0.2957	0.3609	0.3447	0.1719
63	10_13540869_A_C	C	rs11258422	BEND7	3.181e-09	1.131e-08	0.5405	0.04001	0.958	0.254437	0.4091	0.3572	0.0948	0.6762	0.3706	0.3813
64	10_26577671_G_A	G	rs55878324	GAD2	7.533e-08	2.076e-05	0.4901	4.539e-05	0.006039	0.0491199	0.7789	0.8207	0.9162	0.7029	0.7616	0.8342
65	10_33997227_A_C	C	rs71495046	LINC00838	1.858e-10	2.273e-07	0.9117	0.004427	0.04122	0.324743	0.121	0.0872	0.0415	0.2356	0.1028	0.0573
66	10_63717113_C_T	C	rs146716733	ARID5B	1.244e-08	0.0001249	0.5937	2.523e-05	0.1112	0.199766	0.9213	0.9483	0.9871	0.8655	0.9494	0.9718
67	10_70382179_A_G	A	rs10998338	TET1	1.313e-15	2.02e-10	0.0008476	0.0006951	0.2559	0.545627	0.4811	0.4517	0.7285	0.4808	0.4666	0.5301
68	10_71321279_A_G	G	rs177045	NEUROG3	2.743e-17	2.297e-15	0.1416	1.965e-09	0.0003215	0.172141	0.4055	0.3238	0.436	0.6231	0.5383	0.3753
69	10_71464834_C_A	A	rs1381937	FAM241B	2.381e-13	4.422e-13	0.04721	0.0009981	0.0009002	NA	0.4645	0.4591	0.1292	0.468	0.5891	NA
70	10_72648336_C_T	T	rs827237	PCBD1	2.533e-08	3.562e-10	0.564	0.3336	0.2335	0.472722	0.1872	0.205	0.0838	0.0776	0.1204	0.2048
71	10_75598099_C_T	C	rs2633311	CAMK2G	3.122e-09	8.73e-09	0.0493	0.05679	0.3142	0.491013	0.4972	0.5644	0.3839	0.1177	0.3402	0.4113
72	10_77240548_T_C	T	rs4745777	ZNF503-AS2	1.796e-09	1.476e-05	0.03906	4.608e-06	0.5178	0.329622	0.1857	0.137	0.0771	0.2376	0.1976	0.1072
73	10_77559168_T_C	C	rs11001500	LRMDA	3.403e-09	5.621e-09	0.00552	0.6026	0.8013	0.823909	0.4812	0.507	0.1441	0.3723	0.5384	0.4293
74	10_80947438_T_C	T	rs697239	ZMIZ1	4.771e-54	1.113e-39	0.1133	7.624e-13	0.009111	0.0391528	0.5547	0.5421	0.649	0.5719	0.633	0.5457
75	10_88117318_C_A	C	rs11201992	GRID1	5.755e-11	1.373e-08	0.03112	0.05778	0.004755	0.916198	0.4767	0.5371	0.2127	0.2737	0.2876	0.6412
76	10_94462882_C_T	C	rs1111875	HHEX	1.44e-128	5.21e-89	2.424e-05	4.384e-50	5.559e-08	2.3331e-06	0.549	0.5924	0.7683	0.2949	0.438	0.64
77	10_99091369_G_A	G	rs945187	FRAT2	8.236e-16	2.142e-11	0.01565	5.365e-09	8.873e-06	0.556229	0.4199	0.4147	0.6546	0.319	0.4225	0.3974
78	10_99510068_G_T	G	rs3750614	ZFYVE27	1.866e-08	7.983e-08	0.6776	0.2298	0.4184	0.0122463	0.3629	0.2898	0.5921	0.4974	0.3727	0.4298
79	11_117693255_T_C	T	rs529623	FXYD2	4.26e-09	1.53e-07	0.09385	0.0009981	0.2349	0.883114	0.5039	0.4801	0.7166	0.4379	0.4561	0.4416
80	11_118953202_C_T	T	rs7127212	VPS11	2.359e-08	1.659e-07	0.1843	0.1024	0.552	0.451484	0.3933	0.4029	0.6091	0.146	0.3597	0.3572
81	11_128042575_T_C	T	rs10893829	ETS1	2.713e-11	4.494e-11	0.8937	0.002632	0.02393	0.267412	0.7842	0.8478	0.646	0.7144	0.7957	0.6989
82	11_128204110_C_T	C	rs34086018	ETS1	2.47e-05	5.156e-09	0.9426	0.04855	0.232	0.507233	0.924	0.9191	0.9754	0.9349	0.9049	0.9299
83	11_128234144_A_G	A	rs10750397	ETS1	1.743e-21	1.005e-20	0.04117	1.29e-05	0.9043	0.913615	0.2854	0.2898	0.2294	0.2498	0.2006	0.3504
84	11_128389391_C_T	T	rs11819995	ETS1	1.797e-20	1.063e-12	0.09895	5.315e-05	0.007328	NA	0.2198	0.2198	0.2659	0.2051	0.2122	NA
85	11_13339272_A_G	A	rs10832022	ARNTL	1.566e-09	1.007e-07	0.0003442	0.1432	6.849e-05	0.0874866	0.7134	0.7477	0.8629	0.5699	0.7066	0.7207
86	11_1696849_C_T	T	rs2334499	MOB2	2.81e-10	1.022e-09	0.4027	0.1602	0.058	NA	0.4659	0.4183	0.145	0.8013	0.2845	NA
87	11_17418477_C_A	C	rs757110	ABCC8	4.593e-52	3.232e-47	0.8069	1.548e-22	4.635e-05	0.105625	0.3704	0.373	0.1088	0.3969	0.3841	0.3471
88	11_20952237_G_A	A	rs16907058	NELL1	4.552e-08	4.071e-07	0.6604	0.01585	0.7048	0.74896	0.059	0.0504	0.0084	0.091	0.0307	0.0282
89	11_2197286_A_G	A	rs4929965	MIR4686	5.072e-57	2.459e-38	1.423e-08	9.477e-10	7.236e-06	0.0462356	0.3853	0.3848	0.6952	0.0855	0.1947	0.3794
90	11_2288412_C_T	T	rs10831668	ASCL2	1.761e-14	3.729e-07	0.0008627	4.841e-05	0.03115	0.0483064	0.0459	0.0177	0.0717	0.0444	0.0302	0.0618
91	11_2579163_A_G	A	rs2283164	KCNQ1	6.079e-17	1.044e-09	0.1092	1.131e-06	0.0004934	0.283435	0.9441	0.9485	0.9412	0.9502	0.9024	0.9283
92	11_2580063_G_A	G	rs2283167	KCNQ1	2.514e-08	1.333e-05	0.3799	0.001518	0.1046	NA	0.7864	0.8493	0.5898	0.7079	0.6211	NA
93	11_27686196_G_T	G	rs10767659	BDNF	4.556e-10	1.214e-07	0.2859	0.0001061	0.1211	NA	0.3538	0.3368	0.766	0.2407	0.4069	NA
94	11_2799679_T_C	T	rs2237884	KCNQ1	5.5e-12	1.127e-07	0.02306	0.01118	0.04422	0.000972543	0.6958	0.7318	0.7141	0.6089	0.7049	0.6815
95	11_2835530_T_C	T	rs72844289	KCNQ1	2.772e-11	9.202e-11	0.04137	0.5742	0.1356	0.786275	0.9635	0.9618	0.9915	0.9937	0.9883	0.9704
96	11_28534898_G_A	A	rs4923543	METTL15	0.01787	0.0002385	0.7239	0.722	0.02046	NA	0.3685	0.3303	0.4666	0.4322	0.3739	NA
97	11_2857233_G_A	G	rs60808706	KCNQ1	3.34e-164	8.697e-26	0.008316	3.52e-153	0.005918	1.53773e-09	0.7618	0.9434	0.8034	0.6314	0.9723	0.7884
98	11_30608133_G_A	A	rs11031140	MPPED2	8.885e-07	1.03e-07	0.1683	0.005525	0.00656	0.851544	0.1773	0.1944	0.1282	0.1069	0.1116	0.1446
99	11_32481177_C_T	T	rs7927401	WT1-AS	5.719e-10	3.216e-08	0.03429	0.09866	0.1221	0.0289674	0.2719	0.241	0.6267	0.1075	0.2778	0.2048
100	11_34908780_T_C	T	rs2956092	APIP	1.679e-10	5.803e-08	0.03741	0.03108	0.2363	0.541993	0.3474	0.3199	0.5859	0.2817	0.369	0.4236
101	11_35433624_G_A	G	rs11033114	SLC1A2	3.546e-08	0.5703	0.03729	0.001404	0.1348	0.254714	0.143	0.0133	0.2483	0.1284	0.06	0.0349
102	11_43878459_G_A	A	rs35251247	HSD17B12	1.742e-13	2.571e-16	0.4815	0.7567	0.248	0.447233	0.2935	0.2921	0.4022	0.2143	0.3102	0.4359
103	11_43945619_A_G	A	rs4755217	ALKBH3-AS1	1.424e-08	0.0002024	0.03662	0.0002681	0.4852	0.876738	0.5499	0.5616	0.7104	0.3913	0.5714	0.5307
104	11_45858584_G_A	G	rs12419690	CRY2	1.389e-13	1.223e-10	0.05343	0.000498	0.05253	0.341754	0.5115	0.4456	0.8368	0.7534	0.4786	0.497
105	11_47611152_C_T	T	rs11039307	C1QTNF4	3.176e-13	6.166e-14	0.07568	0.6234	0.635	0.357103	0.3807	0.4111	0.26	0.3119	0.3172	0.408
106	11_58128015_T_C	T	rs7483027	OR5B17	5.609e-11	1.655e-07	0.03675	0.00051	0.2136	0.0577133	0.6723	0.6305	0.8385	0.8177	0.7083	0.7517
107	11_61565908_T_C	T	rs174541	FADS1	2.394e-11	8.629e-10	0.3743	0.01841	0.9387	NA	0.6507	0.646	0.9198	0.5547	0.8176	NA
108	11_64100776_A_G	A	rs1662185	CCDC88B	3.481e-08	1.736e-06	0.9266	0.4292	0.4522	0.0608783	0.424	0.3117	0.7094	0.7225	0.4275	0.4869
109	11_65326154_G_A	A	rs12789028	LTBP3	3.897e-20	2.273e-16	0.06924	0.0004176	0.001611	0.147057	0.1802	0.1896	0.1099	0.1684	0.1018	0.1418
110	11_68839187_T_C	C	rs3750957	TPCN2	1.342e-09	4.763e-06	0.1403	0.007951	0.007105	0.290856	0.4478	0.4995	0.3743	0.3159	0.2464	0.3741
111	11_68996697_C_T	C	rs61881114	MYEOV	5.498e-09	1.399e-08	0.01696	0.4842	0.5491	0.801833	0.8489	0.8419	0.8877	0.9878	0.8796	0.9034
112	11_69463273_G_A	G	rs3918298	CCND1	7.951e-25	2.025e-16	9.745e-07	0.05058	8.636e-07	0.672276	0.8823	0.9709	0.7565	0.9828	0.9047	0.9499
113	11_72432985_G_A	G	rs11603334	ARAP1	2.78e-56	1.702e-45	0.06181	2.216e-15	2.317e-05	0.00367259	0.8557	0.8439	0.9558	0.9317	0.8272	0.9219
114	11_74625997_T_C	C	rs480840	XRRA1	2.409e-07	4.464e-08	0.5585	0.1139	0.1972	0.510831	0.3731	0.4232	0.1914	0.1851	0.3688	0.2739
115	11_75464344_T_C	C	rs11236524	DGAT2-DT	1.125e-08	0.005123	0.0123	NA	NA	0.0448938	0.2408	0.103	0.2982	NA	NA	0.1172
116	11_76230357_C_A	A	rs2513505	EMSY	4.102e-10	5.762e-08	0.02689	0.001506	0.0007128	0.345208	0.5932	0.5941	0.3664	0.6615	0.6723	0.6778
117	11_76504698_G_A	G	rs10899282	TSKU	8.097e-07	1.981e-08	0.5835	0.4856	0.0168	0.0303637	0.7701	0.7723	0.6346	0.8526	0.7656	0.7825
118	11_8677063_C_A	C	rs7941510	TRIM66	1.869e-17	9.999e-12	0.07211	6.256e-05	0.749	0.940189	0.6493	0.7181	0.7864	0.3846	0.6141	0.6617
119	11_93013387_T_G	G	rs7943372	DEUP1	5.434e-12	1.354e-13	0.1116	0.01224	0.001236	0.858435	0.7172	0.7101	0.593	0.8077	0.7773	0.8222
120	11_95710493_A_C	C	rs7130522	MAML2	4.829e-08	3.997e-07	0.1936	0.4114	0.3741	0.0109716	0.3293	0.2917	0.5221	0.4059	0.3716	0.4828
121	11_9856015_C_T	T	rs76789970	SBF2	9.238e-11	8.056e-11	0.252	0.2211	0.04324	0.919887	0.1132	0.1017	0.0287	0.1685	0.1085	0.0747
122	12_106288445_G_A	G	rs12825669	NUAK1	3.749e-08	1.624e-06	0.06107	0.9712	0.6825	0.250041	0.6672	0.6393	0.6783	0.8121	0.6473	0.7338
123	12_108629780_G_A	G	rs1426371	WSCD2	1.291e-21	3.198e-14	0.9879	7.144e-08	0.0122	0.182765	0.692	0.7401	0.9475	0.4756	0.676	0.8238
124	12_114124239_G_A	A	rs12816687	RBM19	1.923e-05	0.007428	0.9365	7.473e-05	0.2255	0.381045	0.2944	0.2593	0.2379	0.4433	0.3751	0.357
125	12_117723613_A_G	A	rs884847	NOS1	3.52e-09	2.048e-07	0.1349	0.01712	0.9681	0.522545	0.1974	0.2119	0.1751	0.1424	0.1644	0.152
126	12_118406696_C_T	T	rs79310463	KSR2	7.213e-21	3.039e-13	0.5259	8.011e-12	0.005727	0.322601	0.1743	0.1353	0.127	0.2363	0.2437	0.1439
127	12_121380541_G_A	G	rs73226260	HNF1A-AS1	1.388e-09	1.227e-10	0.4149	0.6417	0.8382	0.24362	0.9669	0.9665	0.9936	0.9984	0.9792	0.964
128	12_121455589_G_A	G	rs56158042	C12orf43	2.338e-27	2.159e-29	0.958	0.08729	0.7322	0.277105	0.7024	0.6943	0.7635	0.9853	0.8758	0.6411
129	12_121982162_A_G	G	rs4981013	KDM2B	2.879e-10	2.383e-09	0.1093	0.2905	0.3884	0.0701393	0.6167	0.5792	0.8647	0.7825	0.6136	0.5891
130	12_123736084_G_T	G	rs10773000	MTRFR	5.583e-17	1.42e-14	0.1999	0.07028	0.001668	0.628105	0.672	0.6642	0.6631	0.6971	0.617	0.6345
131	12_124428331_T_C	T	rs4930726	CCDC92	7.533e-18	5.745e-17	0.1395	0.02619	0.01953	0.128342	0.666	0.6562	0.5018	0.8867	0.786	0.6748
132	12_12871099_T_G	G	rs2066827	CDKN1B	2.215e-10	5.955e-10	0.1277	0.1439	0.008326	NA	0.289	0.2344	0.6965	0.0421	0.3032	NA
133	12_132544643_C_T	T	rs11830241	EP400	1.171e-08	1.264e-07	0.4593	0.1176	0.9428	0.0985131	0.0992	0.0799	0.1923	0.0288	0.086	0.1092
134	12_133070294_C_T	T	rs11614914	FBRSL1	2.64e-19	4.653e-15	0.001492	1.012e-05	0.5203	0.0253887	0.2967	0.3254	0.2559	0.1286	0.2656	0.2115
135	12_133730500_C_T	T	rs7970687	ZNF10	2.769e-11	5.851e-12	0.7935	0.1095	0.7064	0.608982	0.5022	0.5568	0.5014	0.2074	0.502	0.4104
136	12_20470199_A_G	A	rs11045171	PDE3A	3.818e-08	1.295e-06	0.1096	0.09411	0.01526	0.0788389	0.8065	0.7991	0.9456	0.7853	0.8763	0.7642
137	12_20591332_G_A	A	rs7134150	PDE3A	2.648e-10	1.424e-07	0.3648	0.008022	0.04998	0.473524	0.0989	0.0697	0.1854	0.0518	0.1251	0.1982
138	12_21843576_C_T	C	rs11046164	LDHB	3.975e-10	4.652e-09	0.08377	0.0005715	0.3909	0.484502	0.7576	0.7324	0.907	0.8724	0.7429	0.8042
139	12_26463174_G_A	G	rs11048457	ITPR2	2.201e-19	3.28e-17	9.776e-05	0.005958	0.02627	0.810976	0.3857	0.2625	0.5485	0.7182	0.2441	0.4821
140	12_27962103_C_T	C	rs10842991	KLHL42	1.956e-46	6.041e-35	0.02672	1.154e-13	0.02315	0.6876	0.7834	0.8049	0.9527	0.6605	0.8552	0.8166
141	12_33410855_T_G	G	rs10844519	SYT10	1.361e-12	1.379e-10	0.006524	0.1902	0.03166	0.0710669	0.4092	0.2872	0.8002	0.8233	0.5592	0.4828
142	12_4031104_C_T	C	rs10848958	PARP11	2.381e-07	1.509e-07	0.04712	0.8047	0.3828	0.707185	0.8132	0.8022	0.9479	0.9875	0.8795	0.8917
143	12_41863393_C_T	T	rs2730827	PDZRN4	2.102e-13	7.501e-11	0.002016	0.4132	0.06932	0.240879	0.4855	0.4826	0.7207	0.4501	0.5307	0.4636
144	12_43046449_C_A	C	rs11181613	PRICKLE1	2.378e-12	1.374e-10	0.03354	0.1189	0.06557	0.00225646	0.8686	0.8547	0.9673	0.9151	0.9515	0.897
145	12_434756_T_G	G	rs3753157	KDM5A	1.787e-07	1.83e-06	0.02583	0.0001278	0.2025	0.466532	0.3343	0.2676	0.3181	0.512	0.3517	0.3179
146	12_48736303_C_A	C	rs2732480	ZNF641	6.4e-14	3.051e-13	0.4618	0.21	0.2543	0.0221149	0.5799	0.5648	0.6222	0.9682	0.6038	0.6896
147	12_50263148_G_A	A	rs7132908	FAIM2	7.436e-14	1.409e-12	0.1057	8.283e-06	0.8064	0.738565	0.3569	0.3898	0.1566	0.2408	0.3906	0.2586
148	12_50883158_T_C	C	rs4519166	LARP4	4.104e-05	2.393e-05	0.4975	0.0006225	0.578	0.35481	0.7027	0.702	0.6805	0.6669	0.6843	0.6885
149	12_54429385_G_A	G	rs12422600	HOXC4	3.137e-09	2.272e-08	0.001706	0.165	0.9668	0.778187	0.6382	0.6344	0.8622	0.5881	0.7236	0.6673
150	12_57146069_T_G	G	rs2277339	PRIM1	6.916e-15	2.122e-06	0.002231	5.901e-05	0.03781	0.663813	0.1427	0.1024	0.2008	0.2262	0.1055	0.1253
151	12_57968738_G_A	G	rs11172254	KIF5A	5.669e-05	0.01204	1.77e-08	0.7267	0.01598	0.16973	0.4753	0.3834	0.8167	0.775	0.5934	0.5128
152	12_61251401_T_C	T	rs12372209	TAFA2	3.004e-09	4.812e-07	0.002238	0.9763	0.008075	0.213894	0.2636	0.1897	0.7503	0.2188	0.1852	0.3472
153	12_66216162_G_A	A	rs2257883	RPSAP52	3.86e-47	2.425e-29	3.324e-12	3.657e-10	0.0007075	0.000910244	0.2637	0.1375	0.8022	0.3394	0.4246	0.2563
154	12_66359752_C_A	A	rs8756	HMGA2	2.395e-19	1.785e-21	0.3859	1.675e-05	0.002139	0.807237	0.5641	0.5142	0.5865	0.8749	0.7499	0.6446
155	12_6691452_G_A	A	rs7316626	CHD4	3.333e-09	5.484e-08	0.1687	0.9527	0.2716	0.0431631	0.2032	0.16	0.4335	0.0228	0.1805	0.121
156	12_71520761_T_G	G	rs10879261	TSPAN8	6.806e-19	8.598e-17	0.1203	7.811e-07	0.1873	0.856331	0.388	0.411	0.2193	0.3719	0.2994	0.2625
157	12_81317114_A_G	G	rs11114655	LIN7A	1.431e-07	0.02	0.007766	0.004298	0.2481	0.0104188	0.195	0.0181	0.3166	0.1911	0.0919	0.1741
158	12_88338289_G_A	G	rs10777081	C12orf50	6.468e-05	0.6441	3.895e-08	NA	NA	0.134265	0.326	0.1628	0.6601	NA	NA	0.1883
159	12_97849120_T_C	T	rs6538805	RMST	1.445e-14	8.769e-12	0.2313	0.001527	0.1353	0.870348	0.5264	0.5946	0.3946	0.3214	0.4148	0.5141
160	13_108781726_C_A	C	rs1931355	LIG4	1.515e-05	1.521e-06	0.8603	0.8125	0.2329	NA	0.227	0.1617	0.5125	0.2862	0.2384	NA
161	13_109946882_C_A	C	rs9587811	MYO16	4.909e-11	3.169e-09	0.006177	0.09688	0.1702	0.256445	0.4536	0.4111	0.449	0.5848	0.5493	0.4433
162	13_110435231_C_T	C	rs1805097	IRS2	1.471e-08	7.868e-10	0.6099	0.01771	0.01868	0.0767328	0.6541	0.6597	0.8717	0.6182	0.7112	0.5971
163	13_112187218_G_A	G	rs9555813	TEX29	5.286e-08	4.342e-07	0.0663	0.2766	0.3379	0.64489	0.7605	0.7409	0.9051	0.8319	0.7286	0.757
164	13_22587245_G_T	G	rs9509967	LINC00424	2.672e-06	0.01165	0.002201	1.755e-07	0.8523	0.448268	0.7024	0.828	0.7979	0.3784	0.8068	0.7405
165	13_23309382_C_T	C	rs314879	BASP1P1	2.841e-15	5.738e-12	0.008228	0.0002213	0.04384	0.123699	0.2288	0.2262	0.2836	0.2092	0.1878	0.1813
166	13_26776999_A_G	A	rs34584161	RNF6	1.623e-37	3.539e-22	6.771e-05	1.099e-11	0.05931	0.378377	0.7163	0.7606	0.9087	0.5731	0.7958	0.6805
167	13_28247306_C_T	C	rs9512785	POLR1D	2.884e-06	3.097e-08	0.8786	0.3812	0.08304	NA	0.6865	0.6782	0.9001	0.729	0.7227	NA
168	13_31017268_G_A	G	rs12856169	HMGB1	2.74e-09	3.929e-07	0.2579	0.004203	0.06534	NA	0.7716	0.7409	0.6526	0.8493	0.8166	NA
169	13_33562505_T_C	C	rs7997912	KL	2.436e-32	1.219e-21	0.1117	1.024e-10	0.001993	0.278437	0.1671	0.1673	0.1998	0.1725	0.1456	0.238
170	13_41688401_A_G	A	rs4397977	KBTBD6	1.074e-11	3.049e-09	0.6998	0.3997	0.8088	0.405678	0.4236	0.3435	0.8704	0.6857	0.354	0.3236
171	13_51094114_T_G	T	rs9316500	DLEU1	1.028e-22	9.972e-21	0.009691	6.962e-05	0.3052	0.879781	0.6472	0.7076	0.7487	0.3584	0.6823	0.7669
172	13_54107583_G_T	T	rs9568868	LINC00558	5.821e-11	7.865e-08	0.1108	2.701e-06	0.0006085	0.790712	0.1604	0.1293	0.0458	0.2458	0.1888	0.273
173	13_58686760_T_C	T	rs7988244	PCDH17	2.6e-07	3.514e-11	0.6269	0.01827	0.0539	0.687543	0.7498	0.8222	0.9068	0.6085	0.6245	0.8574
174	13_66204880_T_C	T	rs9564268	PCDH9	7.67e-10	8.76e-07	0.03247	0.02755	0.1406	0.142746	0.456	0.3883	0.5505	0.7735	0.385	0.4208
175	13_80715893_G_A	G	rs1215451	SPRY2	1.293e-70	3.921e-54	0.00404	1.069e-19	0.0005503	0.136475	0.7278	0.72	0.8115	0.7146	0.8271	0.6524
176	13_91949562_A_G	A	rs9515905	MIR17HG	2.056e-27	4.015e-16	3.339e-05	7.952e-16	0.5908	2.00751e-05	0.7394	0.7408	0.5931	0.8351	0.8325	0.7951
177	14_101258584_C_T	C	rs112324411	MIR2392	1.417e-12	3.201e-12	0.1626	0.8063	0.5133	0.669712	0.9377	0.9342	0.9851	0.9938	0.9663	0.9653
178	14_101313986_C_T	C	rs3742395	MEG3	8.647e-11	8.311e-08	0.0007553	3.68e-05	0.05822	0.492602	0.4774	0.4271	0.7077	0.5446	0.5997	0.3603
179	14_101531854_A_G	A	rs61992671	MIR412	2.422e-07	1.993e-07	0.02152	0.3817	0.3941	NA	0.5345	0.5117	0.8802	0.9578	0.7592	NA
180	14_103376031_C_T	T	rs4906272	TRAF3	5.21e-11	7.222e-08	0.08474	8.423e-06	0.5839	0.322285	0.2668	0.1704	0.4619	0.3797	0.1035	0.3072
181	14_103960026_A_G	A	rs56365443	MARK3	1.819e-08	5.51e-09	0.1209	0.4001	0.03212	0.066938	0.6798	0.648	0.9167	0.8514	0.6544	0.7605
182	14_23289189_T_C	C	rs17122782	SLC7A7	1.925e-07	1.1e-07	0.4873	0.1096	0.2357	0.553364	0.2092	0.2265	0.0641	0.0571	0.2489	0.1544
183	14_25947436_C_T	T	rs11159347	STXBP6	1.472e-09	4.4e-06	0.0005475	0.3381	0.02365	0.679478	0.6565	0.6648	0.3846	0.8141	0.6718	0.672
184	14_29726942_C_A	C	rs2333486	MIR548AI	2.145e-08	6.689e-08	0.1415	0.1338	0.0414	0.0154165	0.6284	0.656	0.8668	0.4769	0.6216	0.7288
185	14_30086481_T_C	T	rs12433335	PRKD1	1.577e-08	5.115e-06	0.2422	0.006063	0.8703	0.00432164	0.432	0.4059	0.6122	0.3459	0.5522	0.5265
186	14_33303540_C_T	T	rs12883788	AKAP6	2.821e-16	5.245e-13	0.7063	2.811e-05	0.04767	0.0315136	0.4113	0.465	0.1892	0.248	0.3827	0.3918
187	14_35408548_A_G	G	rs712314	IGBP1P1	8.22e-07	3.265e-08	0.08764	0.5564	0.3859	0.0396882	0.7803	0.8269	0.5647	0.8003	0.7677	0.657
188	14_38804675_T_C	T	rs7147483	CLEC14A	9.406e-18	1.604e-12	0.004983	2.366e-06	0.07694	0.11729	0.6636	0.7417	0.7228	0.4637	0.5578	0.6427
189	14_47304091_G_A	G	rs723355	MDGA2	1.987e-09	2.128e-08	0.1569	0.01579	0.1652	0.687585	0.5624	0.5065	0.8034	0.7287	0.5443	0.7334
190	14_58732748_G_A	G	rs12892257	PSMA3	1.03e-08	1.283e-07	0.9593	0.001898	0.3206	NA	0.4862	0.4182	0.5506	0.6349	0.4856	NA
191	14_61229411_G_A	G	rs4902002	MNAT1	1.367e-09	5.163e-08	0.6725	0.07254	0.6929	0.00862077	0.6526	0.7016	0.5766	0.6155	0.6694	0.7407
192	14_69459229_A_C	C	rs242105	ACTN1-DT	3.575e-11	2.961e-07	0.06156	0.1476	0.03753	NA	0.4085	0.2799	0.272	0.897	0.5564	NA
193	14_74932268_C_T	C	rs2190876	NPC2	8.548e-09	3.041e-10	0.1205	0.5093	0.2182	0.617949	0.5961	0.5593	0.6453	0.7454	0.5272	0.6003
194	14_77300863_C_T	C	rs2056857	LRRC74A	5.163e-11	2.594e-08	0.02349	0.0001159	0.3935	0.0248729	0.5888	0.5944	0.79	0.4955	0.5691	0.6372
195	14_77382268_T_C	C	rs112263420	LRRC74A	3.009e-09	0.0001218	0.4662	1.979e-07	0.4052	0.822269	0.2004	0.1555	0.1181	0.333	0.2227	0.1221
196	14_89550378_C_T	T	rs17714667	FOXN3	6.878e-07	3.446e-07	0.4035	0.03204	0.01511	0.733806	0.0587	0.0559	0.048	0.0534	0.1148	0.044
197	14_91963722_A_G	G	rs8010382	PPP4R3A	3.016e-12	5.744e-12	0.8758	0.002698	0.2107	0.584687	0.4692	0.4373	0.5187	0.4953	0.4848	0.5402
198	15_28481498_G_A	G	rs4932685	HERC2	0.00114	0.06179	0.5334	NA	NA	0.317416	0.8304	0.9256	0.9416	NA	NA	0.7923
199	15_36392562_A_G	G	rs11073147	MIR4510	9.906e-08	4.256e-08	0.6198	0.6353	0.7221	0.476353	0.5904	0.5396	0.7645	0.8317	0.5872	0.6668
200	15_38828140_G_T	T	rs8043085	RASGRP1	9.057e-22	1.585e-14	0.2896	1.812e-07	0.8189	0.696711	0.3025	0.2368	0.2443	0.4285	0.2781	0.349
201	15_40634717_G_A	G	rs4923864	CCDC9B	1.693e-20	1.512e-07	0.1902	3.906e-11	0.09736	0.585735	0.6905	0.9198	0.9671	0.3741	0.8559	0.7403
202	15_40741295_G_A	A	rs12898690	BAHD1	6.657e-09	0.0001313	0.000755	7.416e-05	0.05373	0.539553	0.3287	0.3652	0.0773	0.1236	0.3585	0.2438
203	15_43849886_A_G	G	rs2470134	PPIP5K1	2.407e-08	1.197e-05	0.1253	0.003226	0.3855	0.529542	0.7849	0.8805	0.5592	0.6847	0.8069	0.8162
204	15_49794020_T_C	C	rs7169799	FAM227B	3.209e-08	5.01e-05	0.03527	0.001001	0.9791	0.337334	0.4477	0.4738	0.15	0.5232	0.3575	0.3849
205	15_52587740_G_T	G	rs149336329	MYO5C	2.864e-18	9.058e-12	0.009031	3.568e-05	0.7368	0.880805	0.9566	0.9575	0.978	0.9525	0.9932	0.9773
206	15_53082471_G_T	T	rs2440317	ONECUT1	6.099e-14	4.855e-11	0.02614	0.004843	0.05268	0.184924	0.1696	0.141	0.2739	0.212	0.1485	0.1458
207	15_57369850_G_A	G	rs28490139	TCF12	1.543e-12	1.166e-07	0.003056	0.04361	0.06533	0.0845607	0.8415	0.8383	0.829	0.8797	0.7559	0.8681
208	15_58676821_G_A	G	rs11858759	LIPC	4.263e-08	3.188e-06	0.04201	0.1797	0.9868	0.288936	0.7302	0.7037	0.8782	0.7996	0.7856	0.7868
209	15_60938816_C_A	A	rs8033609	RORA	1.39e-07	1.113e-08	0.7598	0.8179	0.3866	0.444901	0.5796	0.5451	0.5907	0.8124	0.5642	0.5614
210	15_62391608_C_T	C	rs7163757	C2CD4A	6.082e-30	1.635e-18	0.5233	6.5e-24	0.00282	0.436632	0.5556	0.5741	0.3333	0.5902	0.6058	0.507
211	15_63871292_C_T	C	rs7178762	USP3	1.789e-15	2.726e-13	0.08332	0.009347	0.05948	0.0120668	0.4889	0.4595	0.3618	0.9201	0.6648	0.5362
212	15_67261172_C_A	C	rs11071927	SMAD3	1.054e-06	5.502e-09	0.6019	0.0993	0.7416	0.592717	0.1645	0.1658	0.2122	0.0559	0.1895	0.1043
213	15_73973662_T_C	C	rs57909886	CD276	3.073e-05	0.0001434	0.4922	0.005324	0.1219	NA	0.4911	0.4685	0.3107	0.5046	0.4027	NA
214	15_74328576_A_G	G	rs9479	PML	4.004e-13	1.589e-09	0.002612	0.1926	0.01107	0.96061	0.5244	0.4994	0.473	0.6467	0.5311	0.5042
215	15_75814388_C_T	C	rs6495182	PTPN9	2.102e-22	2.899e-14	0.007371	8.381e-09	0.02847	0.199642	0.6845	0.7484	0.5427	0.6237	0.6267	0.7322
216	15_77782335_A_G	G	rs12910361	HMG20A	5.187e-65	2.969e-44	4.571e-09	3.621e-19	5.026e-05	0.12727	0.614	0.6982	0.5344	0.4012	0.5106	0.6451
217	15_84547222_C_T	T	rs1812707	ADAMTSL3	5.865e-09	6.626e-07	0.1768	0.9343	0.481	0.748222	0.5633	0.5064	0.7729	0.7429	0.6041	0.7049
218	15_90381278_C_T	C	rs893617	AP3S2	2.132e-38	3.411e-29	0.005389	6.315e-09	0.0002113	0.568063	0.2813	0.2892	0.3257	0.2039	0.3191	0.2045
219	15_91512067_G_A	A	rs2290203	PRC1	2.331e-31	1.791e-22	0.1158	1.111e-17	0.0001638	0.0474319	0.3002	0.2023	0.4199	0.4983	0.3528	0.3064
220	15_91687671_A_G	G	rs55697176	SV2B	2.245e-09	8.126e-06	2.869e-05	0.1665	0.2098	0.598494	0.1363	0.0833	0.3186	0.06	0.2327	0.122
221	15_93925327_G_A	G	rs4777857	RGMA	4.808e-11	2.902e-07	0.1188	5.672e-05	0.06057	0.472391	0.4391	0.3839	0.4715	0.5746	0.4993	0.578
222	15_99276521_G_T	T	rs59646751	IGF1R	3.359e-09	0.0002398	0.2867	0.7074	0.6499	0.00462968	0.3071	0.3152	0.3082	0.2615	0.3882	0.2717
223	16_128954_C_T	C	rs1013358	MPG	1.119e-08	5.816e-05	0.01708	0.2833	0.2458	0.23035	0.3	0.1538	0.6841	0.394	0.2808	0.2427
224	16_15153717_T_C	T	rs9927842	PDXDC1	6.969e-10	6.837e-09	0.349	0.0008538	0.5773	0.0905336	0.2114	0.1616	0.4275	0.2138	0.2062	0.1269
225	16_20254875_T_C	T	rs12596903	GP2	7.149e-08	0.001094	0.1211	1.278e-05	0.1106	0.263343	0.8282	0.8682	0.6681	0.7642	0.8785	0.8068
226	16_20370981_A_C	A	rs9929710	PDILT	1.907e-09	3.419e-09	0.518	0.2815	0.954	0.627933	0.5453	0.4929	0.7615	0.9153	0.6587	0.6747
227	16_28897452_G_A	A	rs8056890	ATP2A1	1.541e-12	1.902e-09	0.03622	0.1103	0.887	0.0341908	0.3225	0.3558	0.2545	0.1323	0.2033	0.403
228	16_29958216_G_A	A	rs8054556	LOC613038	1.848e-16	3.678e-15	0.01426	0.2019	0.9025	0.059428	0.4301	0.4617	0.3271	0.3718	0.5043	0.3501
229	16_300388_T_C	T	rs55857387	FAM234A	1.741e-21	6.712e-19	0.001804	0.0001009	0.03537	0.0285902	0.7463	0.8053	0.696	0.5893	0.7524	0.7157
230	16_337691_C_T	C	rs34665498	AXIN1	4.64e-12	6.882e-09	0.02269	0.811	0.04731	0.0729985	0.8507	0.8394	0.9706	0.8704	0.7946	0.8993
231	16_3656482_C_T	T	rs8061528	SLX4	2.564e-14	1.312e-08	0.02464	1.824e-05	0.1794	0.346773	0.2427	0.2047	0.2507	0.3316	0.2228	0.2074
232	16_53355830_A_G	A	rs11075915	CHD9	4.653e-08	1.275e-06	0.0007907	0.7607	0.2827	0.71714	0.205	0.2206	0.1356	0.1762	0.2295	0.1902
233	16_53544993_G_A	G	rs3095571	AKTIP	4.277e-15	1.115e-12	1.36e-05	0.837	0.07102	0.716359	0.5696	0.564	0.2809	0.6135	0.5813	0.6114
234	16_53800954_T_C	C	rs1421085	FTO	1.29e-189	5.63e-144	1.847e-12	7.476e-35	4.413e-06	6.8333e-06	0.367	0.4142	0.0986	0.1562	0.3385	0.2589
235	16_54387084_G_A	A	rs2216063	IRX3	3.468e-08	0.000231	0.01394	0.001276	0.9693	0.0221146	0.8018	0.8742	0.6365	0.7419	0.8863	0.8437
236	16_56471410_T_C	C	rs7189122	NUDT21	1.293e-07	1.159e-05	0.2717	0.05064	0.05813	0.943491	0.2376	0.1736	0.3537	0.3475	0.2399	0.2296
237	16_69666683_G_A	G	rs244415	NFAT5	2e-22	3.45e-19	0.2405	0.02794	0.4119	0.0101694	0.6296	0.5844	0.7779	0.8728	0.6721	0.6576
238	16_70660243_A_G	A	rs13330163	IL34	4.183e-08	1.657e-06	0.2298	0.004112	0.2924	0.555732	0.5424	0.5541	0.3201	0.5793	0.3901	0.6326
239	16_71639533_G_T	T	rs9302625	MARVELD3	9.247e-05	0.03082	0.8469	NA	NA	0.998923	0.6555	0.6299	0.7338	NA	NA	0.6989
240	16_73096243_A_G	A	rs2285394	ZFHX3	2.054e-08	7.747e-07	0.747	1.432e-05	0.4305	0.714722	0.2714	0.2852	0.329	0.1287	0.145	0.1939
241	16_75252327_G_A	G	rs8056814	CTRB1	4.421e-17	2.513e-32	0.4756	0.4695	0.009208	0.154625	0.8419	0.9122	0.6921	0.8043	0.9212	0.8948
242	16_81533789_C_A	C	rs56823429	CMIP	3.33e-20	1.987e-19	0.5332	0.004427	0.0005173	0.607434	0.2685	0.2995	0.158	0.1451	0.2341	0.1896
243	16_81599271_G_T	T	rs2966117	CMIP	2.513e-11	2.074e-09	0.1808	0.01194	0.4357	0.876945	0.4203	0.4731	0.1509	0.2009	0.4746	0.4041
244	16_85716463_A_G	G	rs11646052	GINS2	2.661e-11	2.614e-08	0.9801	0.0004971	0.267	0.179031	0.4116	0.3918	0.3342	0.509	0.4638	0.3439
245	16_87856424_C_T	C	rs4384608	SLC7A5	4.358e-10	1.266e-06	0.1262	0.08907	0.3518	0.282841	0.4076	0.454	0.2312	0.0621	0.1963	0.2877
246	16_88137977_A_C	A	rs60615129	BANP	3.447e-09	1.013e-08	0.2469	0.6446	0.5461	0.0640477	0.7107	0.6911	0.8717	0.783	0.6733	0.7088
247	16_88554480_T_C	C	rs9937296	ZFPM1	2.347e-10	1.82e-07	0.08037	5.202e-05	0.532	NA	0.7708	0.8344	0.1896	0.6908	0.7229	NA
248	16_89630630_C_T	T	rs12932337	RPL13	8.343e-11	2.468e-08	0.1053	0.09572	0.01087	0.155025	0.1699	0.1868	0.0372	0.1285	0.1214	0.1142
249	16_89786761_C_T	T	rs56283750	VPS9D1	1.436e-09	6.285e-08	0.9861	0.2274	0.6241	0.330645	0.5857	0.6514	0.2121	0.0254	0.3867	0.4566
250	16_967241_A_G	G	rs12918782	LMF1	4.571e-11	7.302e-09	0.007729	0.02182	0.3363	0.09852	0.2568	0.1759	0.5892	0.2787	0.3347	0.3466
251	17_17344653_C_T	C	rs925095	17:17344653	2.244e-09	9.94e-08	0.06947	0.1809	0.4503	0.379023	0.6452	0.6198	0.6083	0.8548	0.6592	0.7362
252	17_17708129_T_C	T	rs11654081	RAI1	1.155e-10	3.151e-12	0.2804	0.284	0.05368	0.0576378	0.4552	0.3677	0.6511	0.9121	0.7378	0.551
253	17_27570622_G_A	G	rs9913225	CRYBA1	5.42e-11	5.408e-09	0.1284	0.08125	0.07126	0.279817	0.3742	0.4138	0.2855	0.1533	0.3219	0.4416
254	17_29628549_C_A	C	rs2040792	NF1	1.994e-15	1.475e-09	0.2089	1.06e-05	0.2507	0.00206384	0.461	0.3933	0.756	0.6518	0.4309	0.5581
255	17_34862220_T_C	C	rs1109442	MYO19	6.108e-09	4.529e-08	0.9416	0.004593	0.591	0.423628	0.4629	0.4733	0.4982	0.3796	0.5076	0.5351
256	17_36047417_A_G	G	rs3110641	HNF1B	7.891e-19	6.649e-12	0.01631	1.875e-09	0.2616	0.206769	0.7091	0.7628	0.4545	0.7274	0.6805	0.7567
257	17_36099840_C_T	C	rs11651755	HNF1B	8.607e-67	4.149e-36	0.01561	1.092e-40	3.806e-07	0.00300823	0.4671	0.4848	0.6782	0.2941	0.4168	0.4457
258	17_37746307_T_C	T	rs11078916	NEUROD2	1.244e-14	4.841e-13	0.4722	0.004123	0.3883	0.0226062	0.3526	0.2961	0.7273	0.4581	0.2263	0.3775
259	17_3988451_T_C	C	rs8071043	ZZEF1	5.352e-30	5.16e-28	0.2875	0.6756	0.2145	0.0883852	0.3318	0.3284	0.4294	0.233	0.249	0.4099
260	17_40706273_C_A	A	rs676387	HSD17B1	3.318e-24	2.9e-16	0.05895	0.003686	0.2734	0.00687053	0.3194	0.277	0.2065	0.4161	0.4547	0.2269
261	17_41456413_A_G	G	rs56799554	LINC00910	3.568e-11	2.859e-06	0.02575	0.000563	0.8142	0.357976	0.1971	0.1694	0.2549	0.2585	0.1818	0.2069
262	17_46178674_G_A	A	rs3744347	CBX1	4.759e-11	1.451e-08	0.1436	0.01538	0.03277	0.797933	0.747	0.7732	0.4928	0.8094	0.7813	0.8053
263	17_47060322_C_A	C	rs35895680	GIP	8.41e-27	1.422e-28	0.8375	0.1249	0.2132	0.352403	0.7066	0.6858	0.8932	0.9652	0.7951	0.7259
264	17_481604_C_T	T	rs11870735	VPS53	7.58e-09	1.679e-08	0.2871	0.5012	0.07867	0.457796	0.176	0.1822	0.1542	0.0316	0.2203	0.1262
265	17_4854480_C_T	C	rs366577	ENO3	4.063e-08	3.409e-07	0.1745	0.488	0.8608	0.419045	0.4942	0.4203	0.7263	0.8682	0.6428	0.5344
266	17_61565025_G_A	G	rs4335	ACE	1.06e-15	9.746e-14	0.00455	0.008009	0.1717	0.547363	0.4783	0.5302	0.2691	0.3602	0.4067	0.4382
267	17_65646092_G_A	A	rs11658220	PITPNC1	8.768e-11	1.255e-06	0.02135	0.0001023	0.1816	0.0317833	0.0933	0.1008	0.082	0.0318	0.0918	0.0751
268	17_65825248_T_C	C	rs12603589	BPTF	1.06e-19	8.377e-19	0.0006144	8.949e-05	0.1099	0.772704	0.3128	0.1947	0.1154	0.6426	0.2459	0.257
269	17_6953558_C_T	T	rs73239895	SLC16A11	3.021e-15	0.1209	0.003271	1.857e-17	0.03982	0.141382	0.086	0.0082	0.0892	0.1045	0.0091	0.1933
270	17_70645032_G_A	G	rs61736066	SLC39A11	4.907e-11	2.081e-09	0.5342	0.008845	0.1547	0.369416	0.881	0.9165	0.9391	0.8066	0.9093	0.8432
271	17_71027543_G_A	A	rs9912666	SLC39A11	1.372e-09	0.0001689	4.072e-05	0.1191	0.7876	0.980031	0.7577	0.8378	0.3555	0.7829	0.8162	0.7344
272	17_74432562_C_T	T	rs4516263	UBE2O	4.162e-06	0.0003639	0.7747	0.4991	0.03732	0.867901	0.5986	0.6647	0.4624	0.4955	0.6801	0.6166
273	17_7531965_T_C	T	rs858519	SHBG	1.276e-09	1.881e-08	0.07784	0.02005	0.395	0.236915	0.4951	0.4444	0.7853	0.5619	0.591	0.4284
274	17_75373200_T_C	C	rs312827	SEPTIN9	1.416e-07	1.309e-08	0.09662	0.7074	0.327	0.370923	0.6924	0.691	0.7127	0.7233	0.621	0.6122
275	17_76772288_C_T	C	rs7224711	CYTH1	1.231e-15	3.295e-10	0.006036	4.203e-06	0.005388	0.0460033	0.5196	0.4711	0.6947	0.5882	0.625	0.5512
276	17_77895311_C_T	C	rs9912236	TBC1D16	1.682e-06	1.563e-08	0.4733	0.06038	0.8852	0.274153	0.7333	0.7501	0.726	0.6782	0.7516	0.7772
277	17_78757626_A_G	A	rs11150745	RPTOR	5.171e-09	0.000252	0.4608	0.001048	0.004957	NA	0.6827	0.6898	0.9228	0.7039	0.715	NA
278	17_9787845_A_G	G	rs17810376	GLP2R	2.837e-09	1.087e-08	0.1768	0.4857	0.5203	0.868308	0.2974	0.3132	0.0594	0.0118	0.1246	0.1734
279	18_13259893_A_G	A	rs11080638	LDLRAD4	1.682e-06	3.414e-09	0.4237	0.385	0.7524	0.7386	0.4593	0.4386	0.7525	0.4557	0.5401	0.6257
280	18_21083738_C_T	T	rs303760	RMC1	2.038e-14	1.481e-12	0.4474	0.3144	0.04365	0.375872	0.3113	0.3478	0.0927	0.0807	0.2398	0.2203
281	18_31582890_T_C	C	rs17747955	NOL4	1.559e-08	1.247e-06	0.3574	0.109	0.05465	0.0599464	0.4496	0.4918	0.4506	0.0896	0.2641	0.3678
282	18_36746623_G_A	G	rs7227272	MIR924HG	4.692e-13	1.101e-06	0.001567	0.0008132	0.9716	0.00144305	0.8229	0.9088	0.6735	0.7922	0.9249	0.9141
283	18_40066006_C_T	C	rs410150	LINC00907	1.227e-09	3.767e-08	0.588	0.478	0.1686	0.124966	0.2139	0.2231	0.285	0.1188	0.1359	0.1676
284	18_4845027_A_G	A	rs9958640	AKAIN1	2.283e-08	9.483e-07	0.2994	0.8744	0.9613	0.666469	0.3993	0.3135	0.652	0.6303	0.4223	0.3706
285	18_53050646_A_C	C	rs72926932	TCF4	4.257e-20	7.583e-20	0.6636	0.3931	0.3891	0.120146	0.0755	0.0783	0.0146	0.0021	0.0244	0.0339
286	18_53166594_G_A	G	rs17596995	TCF4	4.235e-11	1.172e-10	0.2667	0.8319	0.02314	0.86594	0.7948	0.7927	0.9629	0.9852	0.7728	0.7826
287	18_53428347_C_T	T	rs17089932	TCF4	5.735e-09	8.55e-10	0.4275	0.007267	0.918	0.521709	0.2703	0.2495	0.4527	0.0188	0.1133	0.2204
288	18_54578482_C_T	C	rs10048404	WDR7	6.121e-09	1.173e-06	0.02591	0.3871	0.3236	NA	0.6597	0.6293	0.8949	0.746	0.5986	NA
289	18_56879827_T_C	T	rs9319943	GRP	1.503e-10	2.081e-09	0.297	0.2241	0.007398	0.186626	0.7929	0.8041	0.6724	0.8146	0.7542	0.7311
290	18_57829135_T_C	C	rs6567160	MC4R	7.506e-34	1.298e-18	0.007872	3.796e-18	1.109e-05	0.0352107	0.2362	0.2376	0.2016	0.2167	0.3691	0.1472
291	18_60845884_T_C	T	rs12454712	BCL2	2.417e-27	8.304e-18	0.3637	1.096e-08	0.04215	0.415583	0.5941	0.6169	0.7784	0.5308	0.4518	0.6483
292	18_63426979_G_A	A	rs2032217	CDH7	2.696e-11	5.051e-07	0.002503	0.03212	0.08913	0.0709609	0.3329	0.2994	0.5112	0.3245	0.433	0.3082
293	18_7070642_T_C	C	rs7240767	LAMA1	2.05e-11	5.033e-09	0.3078	2.335e-06	0.001299	NA	0.4776	0.3792	0.2854	0.6955	0.4966	NA
294	18_74558999_C_T	T	rs6565922	ZNF236	6.184e-13	1.773e-10	0.1623	6.323e-05	0.04479	0.230287	0.4248	0.3873	0.5217	0.4778	0.4357	0.423
295	19_1224286_G_T	T	rs35004890	STK11	4.388e-07	8.569e-10	0.9824	0.7958	0.5019	0.339658	0.2198	0.221	0.0725	0.3283	0.1953	0.152
296	19_12505873_A_G	G	rs7246440	ZNF799	3.722e-12	2.337e-09	0.2544	0.0001061	0.2077	0.769565	0.6201	0.7481	0.5374	0.2773	0.4919	0.5913
297	19_13010643_G_T	G	rs9384	GCDH	8.364e-23	4.932e-20	0.4741	0.02744	0.4606	0.0168542	0.6566	0.625	0.7235	0.845	0.7198	0.5911
298	19_13176020_G_T	G	rs76567647	NFIX	7.594e-11	7.098e-10	0.4969	0.4806	0.004844	0.38688	0.8995	0.8929	0.9812	0.9797	0.9524	0.9461
299	19_1646712_C_T	T	rs4807125	TCF3	2.586e-08	1.964e-07	0.1998	0.006877	0.234	0.168408	0.1524	0.1498	0.0942	0.0606	0.3075	0.1834
300	19_18834514_C_T	C	rs10404726	CRTC1	1.364e-09	2.731e-09	0.4425	0.1311	0.4572	0.0345932	0.4829	0.5305	0.2824	0.0974	0.4635	0.4267
301	19_19379549_C_T	T	rs58542926	TM6SF2	1.622e-23	4.669e-25	0.1548	0.03699	0.1753	0.00196109	0.0742	0.0755	0.0349	0.0741	0.0939	0.0488
302	19_31865946_G_A	G	rs2867570	TSHZ3	2.129e-11	4.303e-07	0.06837	0.1872	0.3737	0.174632	0.5716	0.6062	0.7175	0.3626	0.6544	0.6037
303	19_33896432_A_C	A	rs4805881	PEPD	8.438e-22	2.255e-13	0.001009	1.342e-13	0.05571	0.198097	0.3793	0.3397	0.2024	0.5418	0.5854	0.3686
304	19_45357377_T_C	T	rs4803764	NECTIN2	8.959e-06	1.411e-06	0.9631	0.8872	0.2062	NA	0.7436	0.7303	0.9137	0.7819	0.7965	NA
305	19_45411941_T_C	T	rs429358	APOE	1.895e-26	3.982e-28	0.1598	0.03266	0.118	0.818252	0.8531	0.8546	0.7834	0.9023	0.904	0.8859
306	19_46158417_G_A	A	rs8107527	EML2	4.229e-41	1.914e-25	0.05937	4.564e-18	0.00346	0.0226816	0.3755	0.3	0.4012	0.554	0.3217	0.3705
307	19_47597102_T_C	C	rs10408163	ZC3H4	1.071e-13	8.657e-12	0.4292	2.332e-06	0.00596	0.0371268	0.6016	0.6999	0.2031	0.2689	0.4351	0.5705
308	19_4967739_C_T	T	rs12185519	KDM4B	2.538e-11	5.054e-12	0.1437	0.3751	0.1271	0.107696	0.1919	0.2055	0.0687	0.0306	0.1747	0.1536
309	19_7240848_T_C	C	rs75253922	INSR	7.72e-14	2.682e-14	0.6057	0.823	0.4047	0.139732	0.1846	0.1919	0.1282	0.0137	0.148	0.1574
310	19_7293119_T_C	T	rs8101064	INSR	1.165e-05	5.188e-06	0.4715	3.67e-06	0.7043	0.765532	0.1151	0.0555	0.2144	0.1242	0.1369	0.0525
311	19_7968168_G_A	A	rs2115107	MAP2K7	2.26e-20	8.446e-16	0.09099	9.866e-07	0.2769	0.930776	0.4052	0.3924	0.5269	0.353	0.4819	0.3806
312	2_105165674_A_G	A	rs10469860	LINC01102	3.842e-08	1.6e-07	0.999	0.01742	0.9475	0.265539	0.7245	0.7201	0.6325	0.9154	0.6353	0.7289
313	2_112253851_T_C	T	rs1345203	MIR4435-2HG	5.777e-09	1.308e-06	0.0388	0.0002643	0.3257	0.0407705	0.738	0.7888	0.6118	0.5423	0.7014	0.7374
314	2_112823114_C_T	T	rs74677818	TMEM87B	2.882e-09	1.702e-08	0.8327	0.5064	0.08706	0.176568	0.1354	0.1422	0.0747	0.0372	0.2143	0.139
315	2_121337196_A_G	A	rs9308614	LINC01101	4.511e-23	1.133e-20	0.01166	0.01211	0.002812	0.342222	0.8662	0.8516	0.9157	0.9173	0.8904	0.9187
316	2_121449208_C_T	C	rs62167015	GLI2	5.125e-11	1.206e-06	0.183	0.01337	0.00114	0.123136	0.9318	0.9391	0.9585	0.8937	0.9526	0.9489
317	2_145256545_C_T	C	rs6705150	ZEB2	6.365e-08	6.112e-10	0.7902	0.4281	0.3615	0.177391	0.332	0.2808	0.4966	0.4024	0.3486	0.4232
318	2_145726656_C_T	T	rs12151653	TEX41	6.481e-10	3.903e-07	0.0414	0.9259	0.6923	0.368962	0.2648	0.2922	0.1337	0.1895	0.1936	0.2785
319	2_146350724_G_A	G	rs6716394	TEX41	1.462e-13	5.993e-10	0.3687	0.003285	0.1461	0.0281108	0.4844	0.4608	0.4839	0.5801	0.583	0.513
320	2_149433085_A_G	A	rs7558502	EPC2	5.273e-06	0.03913	0.9428	0.0003122	0.2089	0.822666	0.7431	0.818	0.8911	0.5233	0.6325	0.6749
321	2_152198598_C_T	T	rs3845843	TNFAIP6	2.389e-12	2.761e-11	0.324	0.1308	0.7938	0.156614	0.5082	0.4995	0.478	0.5689	0.3721	0.604
322	2_16098393_A_G	G	rs6750986	MYCN	1.813e-08	4.275e-05	0.153	0.04234	0.3442	0.175224	0.4249	0.3216	0.5974	0.7908	0.4832	0.5354
323	2_161333872_A_C	A	rs6710938	RBMS1	1.642e-13	1.393e-13	0.933	0.2698	0.142	0.0225103	0.772	0.7705	0.6696	0.9114	0.7643	0.8216
324	2_16238001_G_A	A	rs28758542	MYCN	1.671e-09	0.0001318	0.005858	0.0003174	0.002849	0.0190674	0.6592	0.6737	0.6321	0.6114	0.7517	0.7268
325	2_163623932_C_T	C	rs305686	KCNH7	2.287e-08	5.238e-07	0.1514	0.0001291	0.05232	NA	0.6267	0.6405	0.5054	0.6256	0.7096	NA
326	2_165508389_C_T	C	rs10184004	GRB14	4.391e-54	2.484e-42	0.0005487	0.0003646	1.196e-07	0.0915601	0.5951	0.5921	0.2927	0.9031	0.7404	0.6999
327	2_16574669_G_A	A	rs11680058	CYRIA	2.914e-09	1.225e-08	0.08987	0.1094	0.222	NA	0.8353	0.838	0.3189	0.8508	0.7828	NA
328	2_166166456_C_T	T	rs997508	SCN2A	1.081e-08	2.064e-10	0.043	0.07988	0.2233	0.31326	0.5319	0.5866	0.6095	0.2659	0.4691	0.463
329	2_166610827_C_T	C	rs13406280	GALNT3	5.657e-12	2.545e-09	0.1321	0.0007501	0.4089	0.631493	0.566	0.5066	0.8027	0.6586	0.6462	0.675
330	2_175197545_C_A	C	rs12992995	LINC01305	1.115e-08	2.459e-09	0.8174	0.3266	0.6545	0.791439	0.7548	0.7323	0.8619	0.9023	0.7614	0.8118
331	2_179650954_G_A	G	rs6715901	TTN	1.167e-08	3.061e-09	0.8264	0.2175	0.04418	0.97235	0.5728	0.5116	0.7859	0.8738	0.7009	0.5752
332	2_181618654_A_G	A	rs6741676	UBE2E3	6.516e-15	3.637e-11	0.2696	0.003305	0.03103	0.0879932	0.6933	0.6679	0.7666	0.7569	0.7204	0.6988
333	2_18707873_G_A	A	rs11096542	NT5C1B-RDH14	3.03e-09	5.16e-09	0.4267	0.003111	0.002219	0.472626	0.6244	0.5852	0.8074	0.9529	0.7376	0.7445
334	2_196952010_T_C	C	rs6712905	DNAH7	2.067e-11	1.482e-06	0.3665	0.006616	0.008825	0.206155	0.3181	0.2685	0.5811	0.4108	0.2976	0.3778
335	2_203235139_G_A	A	rs6714523	BMPR2	6.285e-11	1.821e-09	0.3144	0.001276	0.02789	0.378152	0.1193	0.1218	0.0651	0.1079	0.2489	0.144
336	2_205375909_C_A	C	rs4482463	PARD3B	1.824e-08	9.927e-06	0.03665	0.05922	0.1613	0.198675	0.2443	0.1024	0.3651	0.3197	0.0922	0.1008
337	2_208870017_A_G	A	rs34329895	PLEKHM3	1.44e-10	3.096e-09	0.161	0.05778	0.8659	0.936712	0.4624	0.3974	0.8629	0.5759	0.5165	0.4531
338	2_212274937_A_G	A	rs3828242	ERBB4	6.495e-09	2.977e-08	0.1359	2.106e-05	0.2252	0.756186	0.7304	0.71	0.921	0.7252	0.8046	0.7696
339	2_213829721_T_C	T	rs4673712	IKZF2	1.65e-09	4.423e-08	0.3	0.1617	0.00509	0.399414	0.7103	0.6897	0.852	0.9623	0.6553	0.7661
340	2_219168432_G_A	G	rs1877712	PNKD	4.668e-08	0.001784	0.02675	0.003677	0.671	0.0574895	0.4523	0.4453	0.8531	0.4086	0.3656	0.4994
341	2_227105921_C_T	T	rs2943650	LOC646736	1.895e-81	3.006e-79	0.003298	0.000584	2.906e-05	0.00362164	0.6384	0.6328	0.4146	0.9208	0.7309	0.7286
342	2_228971884_T_C	C	rs13415288	SPHKAP	9.163e-11	4.79e-08	0.0595	0.153	0.7777	0.399764	0.3654	0.3445	0.2338	0.498	0.2516	0.4622
343	2_230442_T_C	T	rs10205435	SH3YL1	2.115e-09	8.066e-08	0.4148	0.5332	0.02724	0.0107166	0.3397	0.3142	0.7418	0.1915	0.4121	0.4998
344	2_234304198_A_G	G	rs838722	DGKD	8.522e-18	1.135e-09	0.0956	3.853e-06	0.07167	0.0590108	0.3831	0.3847	0.1704	0.3832	0.2662	0.3781
345	2_234668570_C_T	T	rs887829	UGT1A3	8.772e-09	3.366e-08	0.9439	0.9437	0.8447	0.0330464	0.3239	0.3277	0.446	0.1194	0.4198	0.3276
346	2_25635771_A_G	A	rs34845373	DTNB	5.258e-12	1.181e-12	0.7867	0.8584	0.8774	0.257632	0.7443	0.7289	0.8903	0.9801	0.7636	0.8085
347	2_27730940_T_C	C	rs1260326	GCKR	2.159e-57	2.553e-42	0.06285	1.994e-13	1.575e-05	0.00713739	0.5805	0.5946	0.825	0.4648	0.7546	0.6512
348	2_37204168_C_T	C	rs77424687	HEATR5B	2.895e-09	9.551e-07	0.528	0.1035	0.7405	0.664782	0.6959	0.8016	0.9089	0.4685	0.6943	0.7499
349	2_45188370_G_T	G	rs340515	SIX3	0.03682	0.4604	0.02734	2.886e-11	0.6265	NA	0.5586	0.6101	0.7492	0.4176	0.4848	NA
350	2_55157914_G_A	G	rs5010712	EML6	2.862e-09	5.966e-06	0.0005064	0.03197	0.1263	0.84983	0.8124	0.8503	0.8891	0.7559	0.6642	0.7528
351	2_58975143_T_C	C	rs12986742	LINC01122	5.525e-21	3.894e-13	0.04152	0.1004	0.005601	0.0784068	0.4727	0.4819	0.5557	0.3956	0.4236	0.4168
352	2_59200011_C_T	T	rs80005838	LINC01122	1.164e-08	1.911e-06	0.3209	0.6095	0.05572	0.0161062	0.1073	0.1134	0.1167	0.044	0.149	0.1064
353	2_59311536_G_A	G	rs980183	LINC01122	4.698e-16	1.017e-14	0.8665	0.3	0.1104	0.0105655	0.3485	0.3942	0.2236	0.1607	0.2343	0.2498
354	2_60285100_T_C	C	rs980329	MIR4432	6.717e-10	1.876e-06	0.04731	0.3045	0.04349	0.125721	0.2786	0.25	0.3052	0.3073	0.3142	0.3002
355	2_60584819_G_A	A	rs243021	MIR4432	4.146e-37	1.096e-32	0.1961	9.969e-10	0.004196	0.322583	0.4978	0.468	0.3725	0.669	0.504	0.5344
356	2_65279414_A_G	A	rs2723065	CEP68	7.186e-28	1.456e-25	0.1883	0.00249	0.164	0.517713	0.6183	0.6149	0.5555	0.6749	0.5721	0.6369
357	2_653874_C_T	C	rs10188334	TMEM18	2.472e-24	7.756e-16	0.1509	5.938e-13	1.8e-05	0.411703	0.8409	0.8277	0.8675	0.9074	0.8586	0.8552
358	2_65661468_A_C	A	rs12185610	SPRED2	3.936e-27	7.389e-22	0.004819	2.922e-06	0.001201	0.873244	0.6311	0.5937	0.6932	0.8477	0.6546	0.6479
359	2_67622243_A_G	A	rs4671799	ETAA1	5.287e-11	4.894e-07	0.01106	0.002399	0.1951	0.0774953	0.3331	0.3281	0.233	0.4207	0.3099	0.3182
360	2_67878328_T_C	T	rs1430780	ETAA1	9.753e-07	3.354e-08	0.3408	0.2771	0.372	0.302199	0.315	0.323	0.4628	0.1876	0.2308	0.2334
361	2_86707504_T_C	T	rs4832290	KDM3A	3.942e-08	4.854e-07	0.7405	0.1701	0.6171	0.216502	0.2355	0.2427	0.1914	0.0442	0.39	0.2274
362	20_2100095_G_A	G	rs6137042	STK35	2.33e-08	1.784e-06	0.1571	0.9378	0.4604	0.526554	0.697	0.795	0.7052	0.0829	0.5143	0.6381
363	20_21466795_T_C	C	rs13041756	NKX2-2	2.688e-05	4.39e-07	0.6677	0.487	0.6301	0.218491	0.1349	0.106	0.1066	0.1953	0.1325	0.1693
364	20_22428284_C_T	C	rs7274134	LOC284788	2.283e-09	1.146e-06	0.2581	1.762e-06	0.2585	0.913	0.6695	0.7497	0.4683	0.5122	0.639	0.7559
365	20_32298286_C_T	T	rs13042148	PXMP4	2.541e-12	2.286e-11	0.6304	0.3878	0.002908	0.658787	0.1427	0.1483	0.0303	0.0083	0.0879	0.0932
366	20_32435978_C_T	T	rs7274168	CHMP4B	4.844e-13	2.597e-10	0.2637	0.01327	0.2089	0.0399011	0.5307	0.5107	0.3904	0.8991	0.6032	0.5668
367	20_32675727_A_G	G	rs6059662	EIF2S2	2.068e-17	1.986e-14	0.7994	0.1936	0.155	0.124257	0.6963	0.6712	0.8433	0.8127	0.8595	0.7189
368	20_42230695_T_C	C	rs6073143	IFT52	4.4e-12	4.836e-09	0.05534	0.07975	0.4371	0.158661	0.7327	0.7639	0.5557	0.7782	0.7719	0.7303
369	20_42994812_T_C	C	rs12625671	HNF4A	6.077e-28	6.735e-19	0.04724	1.007e-17	5.063e-10	NA	0.2326	0.1135	0.0866	0.443	0.2379	NA
370	20_48830265_T_C	T	rs6012876	CEBPB	3.415e-17	8.486e-11	0.00314	2.426e-09	0.00593	0.628396	0.5267	0.5349	0.432	0.4992	0.488	0.5381
371	20_50155386_T_C	T	rs6021276	NFATC2	2.238e-12	2.435e-06	0.7667	5.6e-05	0.3502	0.0361899	0.3738	0.3634	0.1643	0.4003	0.4689	0.4549
372	20_51033681_G_A	G	rs4809906	ZFP64	5.074e-18	8.935e-14	0.0008306	0.1235	0.146	0.301009	0.6206	0.6396	0.4031	0.6824	0.6329	0.6233
373	20_51620857_A_G	A	rs2252115	TSHZ2	1.293e-09	4.821e-08	0.2413	0.005911	0.6106	0.625397	0.5716	0.5314	0.5457	0.8788	0.7219	0.6544
374	20_57396495_T_C	C	rs4810145	GNAS-AS1	1.052e-15	8.577e-14	0.4537	0.006522	0.5735	0.0639521	0.5221	0.512	0.3632	0.6292	0.6315	0.5186
375	20_61280662_C_T	C	rs2427363	SLCO4A1	1.992e-07	5.166e-05	0.537	0.00541	0.1558	NA	0.3741	0.3989	0.657	0.2705	0.3712	NA
376	20_62450664_T_C	T	rs6011155	ZBTB46	5.845e-13	2.541e-12	0.2085	0.4016	0.3115	0.422277	0.5863	0.6302	0.4771	0.4032	0.7203	0.6428
377	20_62692060_A_C	A	rs6090040	TCEA2	7.683e-08	7.101e-09	0.9631	0.004032	0.3709	0.609448	0.4574	0.4821	0.5393	0.3281	0.5469	0.3666
378	21_47764477_T_C	T	rs11701361	PCNT	3.641e-07	1.059e-08	0.3994	0.1596	0.6441	0.73614	0.7381	0.7605	0.8588	0.6682	0.6893	0.7521
379	22_19969696_C_T	T	rs2240716	ARVCF	4.832e-10	3.244e-06	0.0007259	0.01152	0.1927	0.0142551	0.2931	0.3151	0.1649	0.2146	0.3678	0.2777
380	22_29369398_A_C	C	rs5762925	ZNRF3	7.735e-12	1.038e-08	0.5849	0.0001874	0.1496	0.224563	0.3776	0.3486	0.2814	0.4823	0.3684	0.3516
381	22_32203334_G_A	A	rs75307421	DEPDC5	2.595e-08	2.132e-05	0.06935	0.06104	0.2092	0.00122129	0.0313	0.0197	0.0359	0.0228	0.0142	0.1014
382	22_35705359_A_G	A	rs138771	TOM1	3.784e-09	0.000147	0.138	0.002821	0.01588	0.97559	0.3105	0.2117	0.6343	0.3859	0.2522	0.3235
383	22_38600542_C_T	T	rs2267373	MAFF	4.098e-08	1.12e-09	0.03927	0.3603	0.5309	0.500905	0.5827	0.576	0.5956	0.6401	0.4102	0.5346
384	22_40541838_T_C	T	rs2005999	TNRC6B	1.654e-08	1.824e-06	0.01017	NA	NA	0.531129	0.5327	0.5318	0.1515	NA	NA	0.4169
385	22_41593581_C_T	T	rs11913442	L3MBTL2	8.216e-10	5.147e-08	0.01756	0.01889	0.8099	0.717513	0.6201	0.6143	0.3881	0.7907	0.6826	0.6941
386	22_44324855_G_A	A	rs3747207	PNPLA3	3.694e-21	9.264e-18	0.04347	0.07866	0.3633	0.252226	0.2822	0.2209	0.1323	0.4019	0.2261	0.4303
387	22_46314108_A_G	G	rs73175043	WNT7B	2.142e-05	0.05019	0.2081	5.983e-06	0.5034	0.196527	0.1514	0.1269	0.0792	0.204	0.1278	0.1144
388	22_50356850_C_T	C	rs1801645	PIM3	4.183e-17	3.83e-12	0.01515	3.244e-06	0.02472	0.445824	0.2778	0.2778	0.2668	0.2494	0.4853	0.2106
389	3_113288430_G_A	A	rs11929640	SIDT1	8.51e-09	1.496e-06	0.1036	0.002067	0.9898	0.497343	0.3546	0.2469	0.3944	0.6809	0.3323	0.2883
390	3_115063672_T_C	C	rs7645613	ZBTB20	1.517e-12	5.665e-11	0.8794	3.978e-06	0.3302	0.441453	0.3572	0.138	0.5346	0.6995	0.3738	0.3048
391	3_123065778_A_G	A	rs11708067	ADCY5	1.626e-57	1.501e-46	2.294e-11	0.09616	1.294e-08	0.00432556	0.7771	0.7714	0.8487	0.9905	0.7818	0.7504
392	3_12329783_C_T	C	rs17036160	PPARG	1.538e-53	3.04e-47	0.8498	2.995e-07	5.356e-07	0.100304	0.8874	0.8796	0.9778	0.9528	0.8807	0.9036
393	3_124921457_C_T	T	rs9873519	SLC12A8	2.531e-22	3.575e-16	0.3688	2.636e-05	0.001542	0.282049	0.4712	0.534	0.3176	0.3176	0.286	0.4106
394	3_129020778_A_G	A	rs6765930	HMCES	9.438e-10	1.39e-07	0.08792	0.0002229	0.01187	0.0246695	0.2308	0.2316	0.1441	0.2776	0.1917	0.2161
395	3_129293256_T_C	T	rs2255703	PLXND1	3.698e-11	1.158e-07	0.005014	0.04173	0.1408	0.523445	0.596	0.6151	0.3391	0.5464	0.5686	0.6358
396	3_131750844_G_A	A	rs9857204	CPNE4	2.173e-10	3.208e-07	0.01559	0.02123	0.007569	0.186345	0.2915	0.3131	0.3071	0.1133	0.2712	0.2053
397	3_136069472_G_T	T	rs667920	STAG1	5.827e-13	1.998e-11	0.009306	0.06469	0.7246	0.631708	0.7668	0.7581	0.7266	0.8531	0.8254	0.7791
398	3_138055136_C_T	C	rs6766859	NME9	8.121e-12	7.235e-12	0.3776	0.3639	0.7517	0.190033	0.3864	0.3763	0.7701	0.262	0.3304	0.2978
399	3_141101839_A_C	A	rs56243018	ZBTB38	8.89e-16	1.081e-14	0.03537	0.6983	0.6335	0.682442	0.954	0.9525	0.9618	0.9962	0.9884	0.9753
400	3_149221563_C_T	C	rs28712435	TM4SF4	6.104e-11	6.712e-09	0.8414	0.475	0.4021	0.073871	0.5483	0.5167	0.8201	0.5769	0.4721	0.5254
401	3_152084243_G_A	G	rs7633673	MBNL1	8.205e-16	3.802e-11	0.002081	0.002613	0.0001479	0.449351	0.5904	0.5963	0.5504	0.5603	0.5076	0.633
402	3_152320458_A_G	G	rs11929247	MBNL1	1.786e-10	9.04e-07	0.2521	0.004719	0.3431	0.541341	0.3667	0.4006	0.3319	0.2463	0.357	0.3492
403	3_15706124_G_A	G	rs924753	ANKRD28	1.15e-11	1.79e-10	0.2277	0.1515	0.1455	0.436821	0.4649	0.4025	0.5351	0.6378	0.5029	0.4213
404	3_160152299_C_A	C	rs13403	IFT80	8.387e-14	1.607e-11	0.0005529	0.004284	0.4992	0.672337	0.5112	0.4652	0.4426	0.7465	0.5834	0.5711
405	3_168226052_C_T	C	rs13099581	EGFEM1P	1.276e-10	1.033e-11	0.1722	0.8818	0.4477	0.937588	0.8192	0.8593	0.6293	0.9872	0.8994	0.8903
406	3_170724883_T_C	T	rs8192675	SLC2A2	3.849e-27	6.426e-30	0.8729	2.078e-09	0.003492	0.649733	0.6833	0.7046	0.3181	0.777	0.7203	0.6672
407	3_173107443_T_C	C	rs247975	NLGN1	2.008e-11	3.346e-08	0.02655	0.02068	0.3924	0.125903	0.5623	0.5388	0.6897	0.6005	0.6076	0.583
408	3_173710695_C_T	C	rs59489841	NLGN1	3.148e-08	1.674e-06	0.04016	0.04548	0.5485	0.153802	0.7015	0.7474	0.5057	0.6338	0.7592	0.8065
409	3_183738460_A_C	A	rs2872246	ABCC5	2.558e-11	4.293e-10	0.04879	0.4309	0.4709	0.0736532	0.4038	0.4483	0.2764	0.1743	0.453	0.4471
410	3_184882015_G_A	A	rs61579137	EHHADH-AS1	5.053e-11	1.112e-08	0.007269	0.3094	0.02325	0.223747	0.3401	0.1561	0.5548	0.6553	0.3447	0.3225
411	3_18549716_C_T	T	rs4973727	SATB1	0.005351	0.1402	0.5209	0.408	0.3392	0.900935	0.1689	0.0767	0.1259	0.2922	0.1201	0.2052
412	3_185534482_G_A	A	rs9859406	IGF2BP2	2.01e-169	1.2e-107	5.686e-14	1.434e-46	5.066e-14	0.000146568	0.3524	0.3144	0.7432	0.2999	0.4297	0.3032
413	3_185830488_C_T	C	rs55742087	ETV5	1.943e-10	1.282e-07	0.02001	0.06638	0.04008	0.0970159	0.8214	0.8192	0.7971	0.9473	0.8079	0.8702
414	3_185884518_G_A	G	rs3774052	DGKG	4.206e-09	4.048e-07	0.01268	0.6939	0.5749	0.259542	0.4293	0.4321	0.7572	0.2408	0.507	0.3892
415	3_186665645_C_T	T	rs3887925	ST6GAL1	1.078e-25	6.533e-20	0.5401	0.0001874	0.0001143	0.986265	0.5016	0.5452	0.2211	0.4712	0.5493	0.3966
416	3_187741842_A_G	G	rs6777684	LPP-AS2	1.537e-35	3.771e-33	0.008097	0.699	0.04801	0.0617735	0.6279	0.6076	0.7768	0.9876	0.7704	0.767
417	3_195831237_T_C	C	rs9872347	TFRC	5.438e-14	1.391e-09	0.000407	1.016e-05	0.7323	0.508355	0.6736	0.668	0.8079	0.7091	0.6175	0.7224
418	3_23457080_T_C	T	rs13094957	UBE2E2	2.348e-42	7.55e-28	0.1847	8.438e-28	7.957e-07	0.00453551	0.7804	0.7932	0.6377	0.808	0.76	0.842
419	3_23559269_G_A	A	rs35966355	UBE2E2	1.868e-32	5.597e-13	0.01093	1.216e-24	0.04027	0.0343531	0.0829	0.032	0.0206	0.1497	0.0311	0.0654
420	3_28731810_G_A	G	rs9869477	LINC00693	4.121e-09	2.3e-06	0.1304	0.1857	0.6827	0.043474	0.562	0.5361	0.8065	0.5753	0.6923	0.5494
421	3_35670150_G_A	A	rs1470560	ARPP21	1.22e-09	7.319e-09	0.2671	0.3176	0.9893	0.502811	0.3567	0.369	0.479	0.1453	0.4003	0.3324
422	3_36870230_A_G	A	rs11129735	TRANK1	1.508e-06	1.525e-08	0.4207	0.6311	0.8118	0.134347	0.45	0.4617	0.4964	0.4258	0.4737	0.4169
423	3_49995518_T_C	C	rs6792892	RBM6	1.356e-14	5.072e-11	0.06235	0.0007302	0.288	0.133921	0.4822	0.5231	0.6585	0.1651	0.2349	0.3979
424	3_53118204_T_C	C	rs2564929	RFT1	4.19e-07	1.971e-07	0.8166	0.2707	0.2243	0.480878	0.692	0.657	0.7252	0.8692	0.7601	0.7904
425	3_58282930_A_G	G	rs7622771	ABHD6	9.134e-07	0.0002574	0.1668	0.0003442	0.0002139	0.00765527	0.3443	0.2546	0.1643	0.7805	0.4112	0.292
426	3_63948566_T_C	T	rs13434089	ATXN7	4.447e-31	7.684e-17	0.005806	4.539e-22	0.5757	0.0196969	0.7966	0.877	0.7989	0.6213	0.8596	0.898
427	3_64703394_G_T	G	rs66815886	ADAMTS9-AS2	1.033e-21	2.708e-20	0.315	0.1033	0.04477	0.443963	0.6877	0.7156	0.4667	0.7838	0.4792	0.7318
428	3_72803590_C_T	T	rs9814945	SHQ1	3.303e-11	1.736e-08	0.00369	0.8562	0.07404	0.230056	0.2872	0.2525	0.6635	0.0505	0.129	0.2272
429	3_77671721_C_A	C	rs2272163	ROBO2	3.551e-09	5.314e-08	0.00142	0.01596	0.09915	0.495166	0.6367	0.6148	0.655	0.6592	0.5777	0.5874
430	3_86756871_T_G	T	rs6549112	VGLL3	1.587e-11	5.558e-08	0.000331	0.05778	0.06237	0.181286	0.6672	0.6406	0.7557	0.6997	0.6384	0.6782
431	3_88130136_C_T	C	rs73146095	CGGBP1	7.906e-09	6.446e-08	0.1466	0.4545	0.03452	0.418989	0.9016	0.8941	0.9807	0.9686	0.9619	0.9517
432	3_93981060_G_T	G	rs978444	NSUN3	3.524e-09	2.09e-06	0.1542	0.02957	0.01314	0.0506214	0.4136	0.4525	0.4064	0.2545	0.396	0.4153
433	3_9514016_G_A	A	rs3872707	SETD5	9.755e-12	3.458e-11	0.838	0.122	0.4513	0.856932	0.156	0.1401	0.2916	0.11	0.114	0.2063
434	4_102172941_T_C	C	rs2850335	PPP3CA	7.754e-06	0.0005014	0.05982	0.0004971	0.05233	0.874138	0.3503	0.2554	0.403	0.6262	0.4338	0.4629
435	4_103895317_T_G	T	rs7659468	SLC9B1	1.43e-14	1.641e-16	0.1638	0.9527	0.02188	0.0762677	0.5016	0.5201	0.337	0.4972	0.5135	0.4207
436	4_106048291_T_C	C	rs17035289	TET2	1.534e-13	5.705e-12	0.002753	0.000199	0.8049	0.0560001	0.2062	0.1708	0.3702	0.1868	0.2597	0.2082
437	4_121765788_C_T	T	rs4833687	PRDM5	2.763e-09	7.32e-05	0.08896	7.89e-05	0.7788	0.0185103	0.2585	0.2769	0.0526	0.2368	0.1121	0.2113
438	4_1240299_T_G	T	rs730831	CTBP1	4.813e-34	4.116e-10	0.01704	1.973e-29	0.04975	0.00510003	0.8055	0.9618	0.9068	0.6762	0.8565	0.801
439	4_129024273_C_T	T	rs4834232	LARP1B	9.422e-09	7.751e-07	0.07958	0.02593	0.2062	0.46917	0.213	0.2264	0.0647	0.1389	0.303	0.2428
440	4_130786346_A_G	A	rs2952858	C4orf33	1.117e-08	7.783e-05	0.005921	0.001413	0.1795	0.163506	0.4013	0.2931	0.536	0.6704	0.4626	0.4955
441	4_137083193_A_C	A	rs1296328	PCDH18	6.862e-07	7.593e-08	0.8351	0.1759	0.2987	0.00148363	0.5036	0.4541	0.8647	0.9021	0.5957	0.5815
442	4_140879929_G_T	G	rs2604918	MAML3	5.511e-13	2.058e-10	0.1315	0.4951	0.3084	0.877411	0.6543	0.6683	0.3168	0.7262	0.7064	0.7624
443	4_145613807_G_A	G	rs6812830	HHIP	1.894e-07	0.002243	0.871	0.01949	0.2943	0.0296722	0.4937	0.4704	0.7077	0.5583	0.2817	0.4317
444	4_153520475_C_T	C	rs6813195	TMEM154	7.645e-31	1.396e-15	0.01057	4.227e-14	0.0001913	0.197405	0.6486	0.7202	0.5832	0.5263	0.6177	0.63
445	4_156697784_T_C	C	rs2125799	GUCY1B1	3.566e-09	2.765e-07	0.2627	0.00112	0.1311	0.206503	0.3305	0.3427	0.3266	0.2542	0.4276	0.3689
446	4_157652753_C_A	C	rs28819812	PDGFC	2.551e-15	3.362e-14	0.955	0.1921	0.1559	0.0204091	0.6586	0.6747	0.5459	0.7152	0.4209	0.6554
447	4_1784403_C_T	C	rs56337234	FGFR3	3.098e-25	1.883e-18	0.2704	9.589e-11	0.009828	0.0195141	0.4958	0.5048	0.7758	0.2849	0.3665	0.4899
448	4_18044357_C_T	T	rs2169033	LCORL	1.419e-15	1.284e-09	0.005014	0.000462	0.006369	0.499302	0.66	0.6885	0.7225	0.5429	0.8479	0.6698
449	4_186580062_A_G	A	rs35901985	SORBS2	2.596e-10	1.693e-08	0.6104	0.04356	0.2013	0.604804	0.8147	0.8241	0.8694	0.7533	0.7578	0.8186
450	4_20265535_T_C	T	rs7664347	SLIT2	9.517e-09	1.662e-07	0.06604	0.1367	0.3173	0.938421	0.3399	0.3658	0.3721	0.1881	0.3283	0.2907
451	4_44503503_G_A	A	rs34617913	KCTD8	2.898e-08	3.69e-06	0.1077	0.0006872	0.1949	0.370546	0.7034	0.7725	0.4791	0.6271	0.8134	0.7426
452	4_45186139_G_A	A	rs10938398	GNPDA2	1.488e-30	3.913e-20	0.0005771	0.0001915	0.1294	0.0948935	0.3935	0.4313	0.24	0.2909	0.4019	0.3688
453	4_52798624_T_C	C	rs1996617	DCUN1D4	6.541e-13	1.2e-09	0.0553	0.1435	0.3898	0.474299	0.3914	0.2858	0.7255	0.599	0.451	0.3105
454	4_6306144_C_A	A	rs4580722	WFS1	1.392e-69	3.336e-69	0.1649	4.185e-06	0.0005524	0.0306626	0.6085	0.5875	0.676	0.9347	0.6982	0.7051
455	4_71835822_G_A	A	rs7674402	MOB1B	3.978e-16	7.624e-06	0.005246	1.088e-09	0.01349	0.426771	0.2281	0.0462	0.5216	0.2047	0.106	0.1341
456	4_720681_G_A	A	rs73221116	PCGF3	2.059e-19	2.895e-18	0.5442	0.08341	0.009828	0.934076	0.0423	0.0412	0.0079	0.0088	0.082	0.0177
457	4_76496817_A_G	G	rs6835992	CDKL2	5.644e-11	7.175e-10	0.09212	0.07849	0.1371	0.467655	0.7049	0.6929	0.7067	0.847	0.5475	0.7307
458	4_77017680_C_T	T	rs4440243	ART3	9.947e-09	1.229e-07	0.07697	0.7669	0.192	0.0259587	0.5783	0.5506	0.8438	0.9773	0.5711	0.7501
459	4_77533939_A_G	A	rs56281442	SHROOM3	1.474e-08	9.404e-09	0.08813	0.4153	0.9076	0.360893	0.6442	0.6182	0.9207	0.944	0.7834	0.6889
460	4_83584496_A_G	A	rs993380	SCD5	3.695e-12	9.082e-12	0.765	0.01067	0.02853	0.617885	0.3648	0.3474	0.4976	0.3917	0.323	0.2755
461	4_85391794_G_A	G	rs1444960	NKX6-1	2.129e-08	3.128e-08	0.9369	0.001526	0.01582	0.537132	0.0205	0.0207	0.0921	0.0125	0.0215	0.0066
462	4_89713121_C_T	T	rs9991328	FAM13A	2.369e-09	8.692e-07	0.001562	0.4666	0.2349	0.266313	0.5204	0.4749	0.5856	0.6955	0.5895	0.5042
463	4_91249838_T_C	C	rs17227797	CCSER1	7.384e-08	2.372e-08	0.2806	0.9559	0.5781	0.307372	0.5952	0.5405	0.8184	0.8187	0.7799	0.5294
464	4_96114385_A_G	A	rs3755879	UNC5C	5.557e-11	5.78e-11	0.852	0.7403	0.4345	0.871345	0.3445	0.3153	0.8058	0.3641	0.4098	0.2624
465	5_122650885_T_C	T	rs144052331	CEP120	3.968e-13	4.439e-05	0.07116	1.178e-05	0.0002193	0.110594	0.9461	0.9631	0.9646	0.8992	0.877	0.921
466	5_133861663_C_T	T	rs329118	JADE2	2.004e-13	1.753e-08	0.3347	7.268e-06	0.0001161	0.797728	0.4151	0.4263	0.3884	0.3885	0.3821	0.5269
467	5_134241445_G_A	A	rs319597	PCBD2	3.08e-08	0.0004858	0.1253	0.007106	0.01727	0.084451	0.5756	0.5711	0.5248	0.5513	0.5164	0.5768
468	5_137431501_C_T	C	rs217256	WNT8A	1.356e-08	2.86e-06	0.09692	0.07314	0.0279	0.4633	0.4926	0.4731	0.4408	0.5985	0.4961	0.4643
469	5_151324600_T_G	G	rs302395	GLRA1	1.48e-08	1.12e-06	0.2263	0.02953	0.3336	0.58631	0.3221	0.346	0.102	0.3165	0.3799	0.3042
470	5_153547409_G_A	G	rs7701886	GALNT10	2.802e-07	1.424e-05	0.002031	0.03517	0.05571	0.687478	0.4809	0.4543	0.5391	0.9645	0.4588	0.6511
471	5_158029734_G_A	A	rs1650505	EBF1	1.689e-19	2.679e-17	0.005787	8.016e-05	0.5528	0.400582	0.2278	0.2043	0.2363	0.2756	0.3607	0.2691
472	5_170683134_A_G	A	rs2913873	RANBP17	1.531e-08	1.029e-06	0.1058	0.5218	0.2485	0.134487	0.8565	0.8442	0.9009	0.8516	0.9226	0.836
473	5_176679407_G_A	G	rs4343858	NSD1	5.38e-11	2.685e-05	0.5493	1.123e-05	0.157	0.148774	0.7216	0.7785	0.8703	0.5563	0.6803	0.6872
474	5_180226516_G_T	G	rs6885157	MGAT1	4.706e-08	0.00042	0.04508	0.000538	0.3372	NA	0.7828	0.8793	0.57	0.6884	0.8011	NA
475	5_44644006_G_A	A	rs4479849	MRPS30	2.644e-11	2.003e-11	0.1543	0.06932	0.1936	0.764283	0.4139	0.3961	0.3455	0.4933	0.4891	0.4268
476	5_51551575_A_G	G	rs4431306	ITGA1	1.215e-09	3.396e-07	0.0008514	0.9077	0.09881	0.690715	0.0743	0.0692	0.0948	0.0128	0.1171	0.0469
477	5_51763665_C_T	C	rs12187734	ITGA1	2.183e-13	2.244e-10	0.06351	0.0003041	0.1107	0.994961	0.5665	0.5234	0.8667	0.6499	0.6729	0.6255
478	5_52085403_T_C	T	rs3762991	PELO	2.903e-12	1.512e-06	0.0167	0.001258	0.2856	0.556787	0.2788	0.2274	0.5001	0.31	0.2852	0.3069
479	5_52193125_A_G	G	rs4074793	ITGA1	9.126e-10	3.53e-06	0.5629	0.02294	0.09536	0.00239926	0.0774	0.0808	0.0196	0.0686	0.0627	0.0908
480	5_52850891_T_C	T	rs889292	NDUFS4	1.918e-13	1.565e-06	0.02395	0.0004184	0.2369	0.00721577	0.2739	0.2549	0.3766	0.2771	0.2277	0.2424
481	5_53272664_G_A	A	rs4865796	ARL 15.00	5.433e-30	4.642e-21	0.001697	0.000253	0.01316	0.00310882	0.7094	0.6816	0.7313	0.8686	0.7534	0.7964
482	5_54986775_T_C	T	rs6897117	SLC38A9	1.948e-08	3.792e-05	0.1988	0.983	0.02347	0.0773328	0.2945	0.3076	0.3103	0.2775	0.1884	0.2665
483	5_55807370_C_T	T	rs464605	ANKRD55	8.037e-66	2.7e-39	1.132e-09	2.605e-22	0.009647	0.00114161	0.6535	0.7304	0.5715	0.5057	0.6376	0.7426
484	5_55860781_A_G	G	rs3936511	MAP3K1	1.176e-27	3.935e-29	0.7584	0.0004773	0.01137	0.0078146	0.167	0.1833	0.1068	0.1078	0.1447	0.1921
485	5_56196604_G_A	G	rs96844	MAP3K1	1.74e-09	1.12e-06	0.185	0.06213	0.5703	0.0075872	0.4047	0.2721	0.6383	0.7322	0.4636	0.4888
486	5_57738539_C_T	C	rs154489	PLK2	4.427e-08	1.306e-05	0.07896	0.005958	0.7217	0.960152	0.5788	0.6465	0.6569	0.2825	0.5282	0.5505
487	5_67714246_A_G	G	rs4976033	PIK3R1	1.002e-10	1.931e-09	0.06065	1.345e-05	0.4794	0.889433	0.4337	0.4114	0.6588	0.482	0.3217	0.4242
488	5_74877803_T_C	T	rs5744672	POLK	1.819e-14	1.504e-11	0.8196	0.0001784	0.05331	NA	0.5636	0.6194	0.8476	0.469	0.4267	NA
489	5_76435004_G_A	G	rs7732130	ZBED3-AS1	2.208e-32	7.632e-29	0.08068	0.000376	0.1545	0.000118523	0.2954	0.3114	0.1206	0.0461	0.2046	0.3108
490	5_76658331_A_G	A	rs12697864	PDE8B	2.081e-08	5.637e-07	0.3358	0.0452	0.9404	0.455025	0.6288	0.7019	0.687	0.4069	0.47	0.609
491	5_78546293_G_A	G	rs2591392	JMY	1.885e-15	3.232e-12	0.2758	5.261e-05	0.07383	0.0170435	0.6247	0.6257	0.7619	0.5592	0.4773	0.6143
492	5_86577352_A_G	G	rs7719891	RASA1	4.224e-07	8.958e-09	0.4998	0.004427	0.2074	NA	0.2858	0.2605	0.2972	0.4083	0.2058	NA
493	5_87102981_G_T	T	rs73167517	TMEM161B	1.3e-08	5.025e-07	0.3837	0.6062	0.2145	0.475327	0.0869	0.0915	0.0722	0.0075	0.0739	0.0628
494	5_87697533_C_T	C	rs6870983	TMEM161B-DT	6.318e-09	6.99e-09	0.1237	0.1434	0.06225	0.553265	0.7415	0.779	0.5537	0.9843	0.654	0.7748
495	5_87943345_C_T	T	rs13162708	LINC00461	1.991e-06	0.001109	0.2548	8.609e-05	0.07686	0.162551	0.2464	0.1355	0.2568	0.472	0.2037	0.1861
496	5_95850250_A_C	C	rs261967	PCSK1	8.046e-10	0.0001049	0.153	1.424e-05	0.4852	0.0467153	0.414	0.4187	0.4014	0.423	0.3985	0.4785
497	6_107445266_C_T	C	rs7752666	BEND3	1.661e-12	7.374e-12	0.2782	9.788e-05	0.1035	0.769413	0.7047	0.6849	0.7803	0.8208	0.7953	0.7613
498	6_111738793_T_C	T	rs55812705	REV3L	1.322e-09	7.452e-09	0.8213	0.3794	0.9622	0.0420405	0.7621	0.7491	0.8933	0.9906	0.8155	0.8054
499	6_117996631_T_C	T	rs80196932	NUS1	9.733e-20	1.044e-10	0.1229	2.408e-06	0.08782	0.693322	0.8172	0.8507	0.9536	0.7997	0.6451	0.8247
500	6_126792095_A_G	G	rs11759026	CENPW	1.166e-24	6.682e-19	0.05205	5.409e-10	0.0001948	NA	0.3164	0.2307	0.0959	0.4777	0.3254	NA
501	6_127412728_G_A	G	rs12192275	RSPO3	4.074e-22	1.037e-16	0.1347	0.02325	0.008723	0.0125446	0.7885	0.7653	0.8735	0.949	0.8718	0.8811
502	6_131926334_C_T	T	rs2608953	MED23	3.33e-12	1.3e-07	0.3717	6.197e-08	0.03389	0.251798	0.2111	0.1607	0.0826	0.3317	0.23	0.2242
503	6_137295352_C_T	C	rs2876354	NHEG1	1.431e-34	8.522e-22	0.03626	2.426e-05	0.1416	0.0433038	0.5168	0.5275	0.7318	0.4848	0.564	0.5112
504	6_138864489_T_C	C	rs7742292	NHSL1	5.058e-11	1.188e-05	0.02577	0.000764	0.0001416	0.0328879	0.4778	0.4101	0.7372	0.6427	0.4909	0.5699
505	6_139208733_C_A	C	rs1188832	ECT2L	4.946e-08	0.0001484	0.2875	0.0006826	0.5265	NA	0.4458	0.3619	0.6558	0.599	0.604	NA
506	6_139837128_T_C	T	rs11155073	LINC01625	1.409e-12	4.428e-11	0.06632	0.1643	0.3053	0.0568897	0.4841	0.421	0.6355	0.7184	0.3033	0.455
507	6_140249466_G_A	A	rs616279	FILNC1	1.087e-09	6.464e-11	0.2509	0.1834	0.007958	0.0832021	0.706	0.7248	0.8794	0.6111	0.7893	0.7361
508	6_143056556_T_C	T	rs9390022	HIVEP2	4.999e-14	6.624e-10	0.1223	4.337e-05	0.3538	0.238015	0.6639	0.6274	0.861	0.7997	0.7286	0.5755
509	6_153440770_G_T	T	rs7758002	RGS17	4.632e-16	2.046e-12	0.1922	4.365e-05	0.06275	0.222418	0.4762	0.4192	0.4464	0.8339	0.6	0.4285
510	6_154355100_A_G	G	rs6936615	OPRM1	1.868e-07	8.705e-08	0.4172	0.02323	0.3853	0.690684	0.1566	0.1718	0.1016	0.0499	0.0475	0.1174
511	6_15481379_T_C	C	rs2179167	JARID2	5.463e-10	8.491e-08	0.359	0.5209	0.2696	0.0200157	0.7639	0.7477	0.803	0.8	0.7661	0.832
512	6_160770918_T_G	T	rs501470	SLC22A3	1.616e-17	1.866e-12	0.2997	0.001433	1.791e-05	0.11257	0.5441	0.5162	0.4213	0.6763	0.6291	0.5696
513	6_164133001_C_T	C	rs4709746	QKI	1.515e-21	1.032e-16	0.03928	0.0002738	0.7192	0.109229	0.866	0.8687	0.9616	0.8951	0.8948	0.7349
514	6_19751516_C_T	C	rs10806906	ID4	1.01e-08	3.599e-07	0.2193	0.279	0.0067	0.434274	0.4479	0.4866	0.3026	0.361	0.5267	0.5791
515	6_20686996_C_A	A	rs9368222	CDKAL1	3.55e-214	1.98e-125	4.458e-07	3.89e-136	7.735e-12	6.1467e-05	0.2969	0.268	0.1906	0.4223	0.259	0.2501
516	6_33552707_A_C	A	rs75080135	GGNBP1	2.402e-13	6.926e-09	0.05184	0.01628	0.6329	0.967834	0.7926	0.8041	0.9625	0.7431	0.6662	0.7688
517	6_33802890_T_C	T	rs62397595	MLN	1.08e-08	3.567e-05	0.03372	0.1516	0.01219	0.0999676	0.5989	0.5712	0.7897	0.705	0.6247	0.5586
518	6_34244132_T_C	C	rs115245297	RPS10-NUDT3	2.966e-07	1.788e-07	0.4655	0.5977	0.2292	0.602944	0.0376	0.0397	0.0098	0.0113	0.0155	0.0153
519	6_39016636_C_T	C	rs10305420	GLP1R	5.107e-14	2.69e-11	8.473e-09	0.8588	0.4201	0.00651991	0.6568	0.6161	0.9202	0.8336	0.7997	0.7212
520	6_39039140_A_G	A	rs9394574	GLP1R	7.538e-14	0.6386	0.6375	NA	NA	0.335045	0.8358	0.9942	0.9844	NA	NA	0.9604
521	6_39056929_T_C	T	rs9296291	GLP1R	1.075e-06	3.421e-09	0.004833	0.5073	0.6152	0.112154	0.7745	0.7703	0.9544	0.7538	0.8164	0.8153
522	6_39282371_G_A	A	rs34247110	KCNK16	2.074e-15	1.155e-06	0.04556	1.249e-13	0.0004041	0.0159071	0.4841	0.4927	0.8491	0.427	0.4955	0.5081
523	6_39288945_G_A	A	rs1109772	KCNK16	8.042e-13	5.615e-07	0.0005638	7.031e-08	0.5845	0.560884	0.0581	0.0317	0.1389	0.0208	0.023	0.0291
524	6_39342395_A_G	G	rs8180594	KIF6	4.092e-08	0.0008589	0.09547	0.000899	0.1523	0.0302993	0.5782	0.6474	0.6134	0.4169	0.4936	0.598
525	6_40409243_T_C	T	rs34298980	LRFN2	1.166e-10	4.204e-09	0.08303	0.06208	0.3381	NA	0.5287	0.5005	0.5749	0.6025	0.4554	NA
526	6_41012117_A_C	C	rs9367093	UNC5CL	8.524e-08	4.969e-08	0.7903	0.1195	0.3842	0.24281	0.2514	0.2385	0.2945	0.249	0.3563	0.2767
527	6_43757896_C_A	A	rs998584	VEGFA	1.819e-15	5.015e-15	0.4139	0.03328	0.6279	0.343173	0.4845	0.481	0.2	0.5533	0.671	0.5131
528	6_43801878_C_T	C	rs2894536	VEGFA	2.199e-09	1.183e-09	0.2322	0.2638	0.06571	0.0217472	0.2034	0.1754	0.4147	0.14	0.1392	0.2543
529	6_43814625_G_A	A	rs10456526	LINC01512	2.204e-17	1.36e-13	0.001237	0.003747	0.3437	0.0230814	0.2593	0.2874	0.1895	0.1161	0.1948	0.2065
530	6_44900253_A_G	G	rs3799986	SUPT3H	1.318e-07	1.98e-06	0.4705	0.04128	0.1737	0.501174	0.5523	0.5231	0.5302	0.6843	0.567	0.4901
531	6_50788778_A_C	C	rs3798519	TFAP2B	5.596e-24	5.489e-17	0.004493	2.204e-07	0.003432	0.208485	0.2086	0.1803	0.1255	0.2633	0.22	0.3154
532	6_51241141_A_G	A	rs2465017	PKHD1	2.266e-09	1.78e-07	0.1131	0.01827	0.0004653	0.256169	0.7197	0.7608	0.9528	0.6071	0.7657	0.8156
533	6_64163807_T_C	C	rs9449295	PTP4A1	4.028e-08	0.0001384	0.03243	0.1028	0.1854	0.254985	0.5169	0.5478	0.2237	0.4856	0.5007	0.4492
534	6_7231843_G_A	G	rs9379084	RREB1	5.306e-31	3.699e-22	0.01917	1.14e-08	0.02526	0.000753793	0.843	0.8803	0.9687	0.8221	0.8911	0.8986
535	6_7275926_A_G	A	rs11243149	SSR1	3.388e-17	1.222e-21	0.4481	0.8583	0.378	0.927624	0.6238	0.604	0.6776	0.67	0.6159	0.6648
536	7_100313420_A_G	G	rs506597	EPO	1.513e-10	1.165e-09	0.5153	0.02214	0.01135	0.678044	0.8812	0.8747	0.863	0.9414	0.8699	0.9272
537	7_102433678_A_G	A	rs112613078	FAM185A	8.424e-12	1.514e-09	0.02211	0.1804	0.07142	0.221528	0.7866	0.8018	0.6147	0.9371	0.8487	0.8201
538	7_103444978_C_T	T	rs39328	RELN	3.739e-11	3.287e-09	0.3505	7.915e-05	0.8703	0.295487	0.4191	0.4267	0.3839	0.4252	0.5033	0.4276
539	7_117495667_C_A	A	rs6976111	CTTNBP2	1.514e-08	7.931e-10	0.9052	0.07456	0.08529	0.480664	0.2782	0.3067	0.0705	0.1733	0.3572	0.1951
540	7_12269593_C_A	A	rs13237518	TMEM106B	1.988e-13	7.725e-10	0.1826	0.2521	0.02781	0.00266099	0.4793	0.4142	0.6835	0.6366	0.6176	0.5385
541	7_126864679_T_G	T	rs4532535	GRM8	0.02159	0.9023	0.8006	0.001372	0.4822	0.762176	0.5293	0.5063	0.168	0.7419	0.5186	0.5366
542	7_130433384_C_T	C	rs4731702	KLF14	1.014e-17	7.72e-16	0.334	0.01745	0.8457	0.433952	0.559	0.5073	0.7324	0.7046	0.5945	0.5971
543	7_131574608_A_C	A	rs12667919	PLXNA4	3.624e-08	3.845e-07	0.241	0.666	0.1873	0.556034	0.2913	0.2522	0.6273	0.0436	0.296	0.2056
544	7_13886654_C_T	T	rs7787720	ETV1	3.751e-13	1.88e-06	0.987	1.342e-09	0.2886	0.167408	0.4406	0.4394	0.3946	0.4079	0.4739	0.3997
545	7_13986506_C_T	C	rs56041031	ETV1	2.321e-09	2.184e-08	0.5563	0.2975	0.08349	0.073646	0.8699	0.8616	0.873	0.9349	0.8983	0.8889
546	7_140522073_A_G	G	rs60251368	BRAF	2.18e-12	1.608e-06	0.405	7.344e-06	0.01095	0.205589	0.0681	0.0655	0.0227	0.0872	0.1088	0.0391
547	7_142607301_A_G	G	rs4252505	TRPV5	4.522e-09	3.75e-07	0.03646	0.09212	0.243	0.39255	0.1846	0.0691	0.4545	0.0344	0.1347	0.1063
548	7_147658539_G_A	G	rs1922879	CNTNAP2	2.114e-08	1.282e-05	0.7878	0.9338	0.9219	NA	0.6293	0.6711	0.9038	0.4437	0.6331	NA
549	7_148429806_G_A	G	rs243513	CUL1	4.691e-08	1.783e-07	0.04162	0.01823	0.3893	0.695114	0.71	0.7033	0.9036	0.713	0.6174	0.7408
550	7_14898282_C_T	T	rs17168486	DGKB	5.423e-41	8.188e-31	0.07686	2.706e-13	0.0008977	NA	0.2431	0.1763	0.0984	0.4301	0.3113	NA
551	7_149238823_T_C	C	rs62490267	ZNF767P	4.803e-08	3.284e-05	0.03867	0.04835	0.06216	NA	0.2791	0.3096	0.1585	0.1597	0.2226	NA
552	7_150537635_G_A	A	rs62492368	AOC1	1.541e-14	6.378e-12	0.1087	0.002436	0.6605	0.628917	0.4042	0.3152	0.5717	0.5932	0.4586	0.4048
553	7_15064255_G_T	T	rs2191348	DGKB	4.505e-71	9.63e-48	4.093e-15	2.7e-14	9.844e-07	0.00509888	0.5669	0.5392	0.571	0.6743	0.6245	0.4766
554	7_156948648_T_C	T	rs6946660	UBE3C	3.324e-33	3.541e-24	0.02464	6.693e-08	0.02487	0.0360101	0.5855	0.6553	0.2587	0.5156	0.6218	0.5603
555	7_15926228_T_C	T	rs38221	MEOX2	1.514e-09	6.624e-10	0.7652	0.1103	0.03491	0.568903	0.236	0.2599	0.0976	0.1083	0.091	0.1983
556	7_18331915_G_A	A	rs583769	HDAC9	7.78e-13	2.694e-09	0.01326	0.01251	0.1671	0.21125	0.2836	0.2512	0.6197	0.2045	0.1701	0.2878
557	7_1929019_G_T	G	rs73048106	MAD1L1	7.194e-08	2.766e-09	0.3587	0.1547	0.1432	0.348513	0.8308	0.8211	0.9503	0.9047	0.7103	0.8438
558	7_23884697_A_G	A	rs2188848	STK31	1.172e-11	1.931e-08	0.001552	0.01242	0.8026	0.46789	0.7891	0.8055	0.8687	0.6755	0.8601	0.7296
559	7_25971153_G_A	G	rs6951827	MIR148A	8.388e-06	0.0001925	0.6951	8.886e-08	0.05335	NA	0.3665	0.2895	0.9193	0.502	0.296	NA
560	7_2760750_C_A	C	rs798549	AMZ1	1.841e-06	1.462e-08	0.309	0.07504	0.1648	0.0907905	0.3429	0.282	0.1455	0.5561	0.4186	0.2875
561	7_28194397_C_A	C	rs860262	JAZF1	2.924e-82	7.774e-70	1.396e-08	5.384e-09	1.442e-05	2.30809e-06	0.5683	0.5074	0.743	0.7618	0.7125	0.6091
562	7_30728452_C_T	C	rs917195	CRHR2	1.489e-20	2.705e-17	0.8004	0.0001154	0.004565	0.0139338	0.7224	0.7691	0.2785	0.8174	0.7207	0.6808
563	7_36742886_C_T	T	rs6978327	AOAH	4.792e-09	2.862e-05	0.001222	0.09778	0.5161	0.767667	0.5889	0.5536	0.5617	0.8299	0.6369	0.606
564	7_40816653_C_T	T	rs17439448	SUGCT	3.739e-09	2.981e-08	0.3662	0.8032	0.001768	0.0437926	0.1158	0.1206	0.0856	0.0248	0.1169	0.0924
565	7_44223721_G_A	A	rs730497	GCK	9.31e-29	4.407e-29	1.877e-08	0.02643	0.0008347	0.000309295	0.1725	0.1712	0.1779	0.1907	0.1294	0.1986
566	7_44362545_C_T	C	rs11772021	CAMK2B	1.111e-11	1.814e-10	0.5445	0.01943	0.01832	0.551497	0.8437	0.8345	0.9622	0.9874	0.8831	0.9147
567	7_45116468_C_A	A	rs3735491	CCM2	7.069e-09	3.822e-06	0.007571	0.02982	0.8659	0.0357005	0.3079	0.2718	0.6802	0.1966	0.4267	0.3715
568	7_4683572_G_A	A	rs62452060	FOXK1	1.712e-09	2.619e-08	0.1129	0.00202	0.1147	0.734197	0.1362	0.1337	0.1885	0.1546	0.1927	0.1503
569	7_48839003_A_G	G	rs12539264	CDC14C	8.568e-11	6.617e-09	0.1278	0.654	0.07112	0.426488	0.2656	0.2824	0.247	0.0695	0.2549	0.1978
570	7_50577968_T_C	C	rs73121277	DDC	7.399e-10	3.326e-08	0.04495	0.3274	0.07931	0.600691	0.2966	0.2742	0.4193	0.2492	0.3174	0.4
571	7_50809085_G_A	G	rs13236710	GRB10	4.081e-05	5.514e-05	0.0158	1.289e-07	0.203	0.174081	0.8932	0.9027	0.9391	0.8307	0.9207	0.8851
572	7_55802063_T_C	C	rs6972291	FKBP9P1	2.496e-09	0.001755	6.394e-05	0.0001356	0.2748	0.0122796	0.3457	0.1857	0.7619	0.6384	0.4239	0.3337
573	7_69649683_C_A	A	rs6975279	AUTS2	4.089e-25	8.282e-09	6.393e-06	3.896e-11	0.00596	0.0140413	0.2883	0.2631	0.4573	0.2933	0.3296	0.2738
574	7_7249747_A_G	G	rs11763876	C1GALT1	1.256e-05	1.871e-05	0.3926	0.01771	0.3867	0.323005	0.1271	0.1096	0.0239	0.2157	0.041	0.0661
575	7_74076493_A_G	G	rs13238568	GTF2I	1.718e-09	3.789e-06	0.00793	0.1185	0.5063	0.135988	0.381	0.3857	0.6584	0.1198	0.3325	0.3348
576	7_77047102_A_G	A	rs12669521	GSAP	2.843e-09	2.799e-07	0.3608	0.5488	0.06589	0.0806857	0.7039	0.6713	0.9242	0.8282	0.8298	0.7271
577	7_77828739_G_A	G	rs3779274	MAGI2	1.649e-08	5.469e-08	0.7247	0.001675	0.4411	0.371877	0.5784	0.5835	0.5999	0.569	0.4365	0.5955
578	7_89803634_T_C	C	rs6956980	STEAP2	9.546e-14	1.107e-07	0.01074	1.664e-12	0.7642	0.341125	0.4669	0.533	0.3227	0.2194	0.3776	0.4291
579	7_93118736_C_T	C	rs76369672	CALCR	1.168e-08	3.596e-06	0.4216	1.882e-06	0.7766	0.488664	0.4575	0.505	0.2469	0.3199	0.4258	0.5585
580	8_103876325_G_A	G	rs2679745	AZIN1	1.896e-08	1.183e-06	0.437	0.0938	0.6722	0.00778596	0.8139	0.8106	0.9145	0.8381	0.664	0.8211
581	8_105662373_A_G	A	rs112515915	LRP12	3.177e-11	9.543e-10	0.01253	0.4941	0.0004986	0.398489	0.9309	0.9293	0.9636	0.9918	0.9162	0.9454
582	8_110140564_C_A	C	rs4734193	TRHR	3.23e-07	3.701e-08	0.5385	0.1447	0.1759	NA	0.5058	0.5318	0.7841	0.4672	0.4343	NA
583	8_116565365_T_C	T	rs3802219	TRPS1	1.07e-19	9.767e-16	0.04967	0.0927	0.3636	0.0920572	0.3918	0.4347	0.2312	0.2004	0.3561	0.3444
584	8_118184783_C_T	C	rs13266634	SLC30A8	4.23e-136	6.08e-94	8.566e-07	1.035e-50	6.024e-09	1.36332e-05	0.6814	0.6925	0.9057	0.5833	0.7651	0.7387
585	8_12643055_G_T	T	rs12056338	LOC340357	2.183e-10	2.879e-11	0.4776	0.5588	0.000435	0.622816	0.3914	0.4142	0.2809	0.3367	0.4258	0.3805
586	8_126472671_A_C	C	rs10216723	TRIB1	5.964e-06	0.3446	0.9401	5.689e-06	0.6507	0.115238	0.2682	0.0115	0.0837	0.3947	0.0908	0.0565
587	8_126630568_G_T	T	rs72724622	TRIB1	0.001608	0.0002666	0.4243	1.697e-05	0.05672	0.259996	0.2033	0.1489	0.0529	0.3145	0.175	0.1393
588	8_129568078_C_T	C	rs1561927	MIR1208	4.965e-13	8.605e-12	0.2426	0.002386	0.04036	0.0694419	0.31	0.2821	0.573	0.0394	0.3031	0.2332
589	8_132879777_T_C	C	rs10505581	EFR3A	2.856e-06	0.0238	0.06594	5.411e-05	0.03331	0.617261	0.1814	0.1123	0.3431	0.2735	0.1906	0.1879
590	8_135775546_C_T	T	rs4294149	MIR30B	2.283e-08	5.184e-08	0.004386	0.0008092	0.3721	0.861783	0.3973	0.3816	0.5897	0.3861	0.4096	0.4719
591	8_14148990_A_C	C	rs35753840	SGCZ	9.645e-10	1.194e-08	0.002919	0.0408	0.04312	0.0297096	0.34	0.3817	0.0768	0.227	0.1633	0.2668
592	8_145525277_C_T	T	rs13268508	HSF1	4.071e-20	7.37e-21	0.1305	8.949e-05	0.02445	0.0141037	0.3723	0.3742	0.1067	0.5031	0.3077	0.2608
593	8_145903077_C_A	A	rs997258	ARHGAP39	1.426e-08	7.214e-10	0.2253	0.0001826	0.7115	NA	0.5851	0.5371	0.1384	0.7014	0.4972	NA
594	8_17922154_G_A	A	rs1234372	ASAH1	0.0001117	0.01919	0.3894	5.058e-05	0.1286	0.680219	0.0637	0.042	0.1223	0.0613	0.0671	0.1065
595	8_19830921_C_T	C	rs10096633	LPL	8.076e-10	4.765e-09	0.04441	0.0001158	0.6892	0.0545884	0.8211	0.875	0.5719	0.8855	0.8869	0.8617
596	8_22492103_G_T	T	rs6558173	BIN3	7.259e-10	2.646e-08	0.01302	0.03669	0.6696	0.596227	0.3444	0.3542	0.3662	0.2779	0.426	0.3084
597	8_25464670_G_T	T	rs73221948	PPP2R2A	4.522e-08	6.209e-08	0.1797	0.02061	0.3152	NA	0.2847	0.2894	0.1225	0.3174	0.2233	NA
598	8_25871721_T_G	G	rs11998023	EBF2	8.998e-10	1.127e-09	0.1672	0.1165	0.9757	0.191772	0.1765	0.1887	0.1008	0.0361	0.1672	0.1721
599	8_26159509_T_C	C	rs9650418	PPP2R2A	3.028e-09	2.944e-09	0.4286	0.459	0.4461	0.780696	0.4892	0.523	0.4807	0.4119	0.4971	0.4376
600	8_28095939_C_T	T	rs11994255	ELP3	1.824e-08	2.385e-06	0.2821	0.02633	0.1312	0.0893786	0.2809	0.2773	0.1159	0.3767	0.3235	0.2079
601	8_30852826_T_C	T	rs2725370	PURG	3.303e-12	2.253e-13	0.1923	0.6078	0.4115	0.473573	0.2874	0.3106	0.1545	0.0543	0.3865	0.2507
602	8_34502571_A_C	A	rs4463416	UNC5D	1.084e-08	2.586e-07	0.07357	0.02501	0.003675	0.139678	0.6482	0.7483	0.4199	0.5439	0.5592	0.6554
603	8_36858483_A_G	G	rs13365225	KCNU1	1.547e-12	1.093e-06	0.08057	1.987e-06	0.000355	0.828773	0.2605	0.1758	0.4091	0.3539	0.2953	0.198
604	8_37397803_T_C	T	rs12680217	ZNF703	2.451e-08	7.974e-05	0.7233	1.736e-10	0.05765	NA	0.699	0.9305	0.706	0.5406	0.8832	NA
605	8_38343012_T_C	T	rs328301	FGFR1	0.0001534	0.1945	0.2767	6.517e-05	0.02877	NA	0.3757	0.3904	0.705	0.3416	0.4803	NA
606	8_41508577_C_A	C	rs13262861	NKX6-3	8.202e-79	2.841e-59	0.001461	6.616e-13	2.608e-06	0.0692101	0.8326	0.8238	0.9458	0.866	0.8471	0.8332
607	8_57496064_G_A	A	rs3887059	LINC00968	5.119e-12	5.017e-08	0.3059	5.274e-05	0.00109	0.681517	0.2636	0.2604	0.1603	0.3413	0.3428	0.1853
608	8_72419498_T_G	G	rs10096191	EYA1	8.78e-08	1.001e-06	0.04195	0.0004804	0.06095	0.638893	0.0871	0.0714	0.0373	0.1236	0.1225	0.0555
609	8_73485225_G_A	A	rs349330	KCNB2	0.01552	0.5194	0.6444	5.273e-06	0.4954	NA	0.1879	0.1102	0.1699	0.2696	0.1743	NA
610	8_74568099_A_G	G	rs28792187	STAU2	4.125e-08	2.08e-05	0.01831	0.3885	0.4165	0.0117016	0.0729	0.0709	0.086	0.0925	0.1047	0.0614
611	8_95685147_A_C	A	rs11786992	ESRP1	1.292e-11	2.387e-11	0.9837	NA	NA	0.85013	0.6491	0.6407	0.5637	NA	NA	0.6581
612	8_95967372_A_G	A	rs10808671	NDUFAF6	2.365e-21	2.36e-16	0.01826	2.584e-07	0.1362	0.436749	0.4593	0.4795	0.6157	0.301	0.4057	0.428
613	8_97138738_A_G	A	rs510062	GDF6	1.227e-08	5.217e-07	0.4638	0.0165	0.4402	0.0920074	0.5964	0.5823	0.5267	0.7363	0.5867	0.7179
614	8_9974584_A_G	A	rs60384372	MSRA	4.322e-17	1.637e-15	0.05757	0.5797	0.3039	0.361784	0.5496	0.5286	0.5857	0.983	0.6958	0.6695
615	9_1036552_C_T	T	rs7856320	DMRT2	1.276e-11	1.222e-08	0.1585	1.171e-06	0.9554	0.4959	0.3627	0.311	0.7571	0.4401	0.3092	0.4813
616	9_111938268_G_A	G	rs10119430	EPB41L4B	1.763e-09	1.014e-09	0.3802	0.03599	0.5121	0.492667	0.2209	0.2232	0.1878	0.229	0.3936	0.1599
617	9_116943357_A_G	G	rs1431819	COL27A1	1.994e-10	6.333e-09	0.04713	0.1158	0.4692	0.00240653	0.7075	0.6888	0.7802	0.9624	0.8521	0.7684
618	9_119252277_T_G	G	rs1885234	ASTN2	2.678e-10	5.648e-06	0.07489	0.01826	0.1574	0.126634	0.3946	0.4083	0.2353	0.3343	0.3192	0.465
619	9_125689694_C_T	C	rs10818763	ZBTB26	2.412e-12	1.402e-10	0.1492	0.0522	0.1867	0.4535	0.676	0.8718	0.6383	0.3159	0.8795	0.6726
620	9_126093422_C_T	C	rs10739629	CRB2	7.627e-09	1.84e-07	0.5462	0.01799	0.9528	0.779975	0.4711	0.4995	0.2747	0.4775	0.4127	0.5347
621	9_133786652_C_T	T	rs6597649	FIBCD1	2.288e-09	3.518e-07	0.03864	0.008262	0.05952	0.369117	0.4804	0.4096	0.7503	0.628	0.4588	0.5676
622	9_134868417_G_T	G	rs9411425	MED27	4.803e-09	1.642e-07	0.03032	0.04821	0.4146	0.391109	0.3531	0.3315	0.5422	0.377	0.3739	0.3994
623	9_136149500_T_C	C	rs529565	ABO	8.037e-27	1.15e-24	0.03974	4.001e-09	0.1078	0.231355	0.3648	0.3337	0.3968	0.4447	0.4332	0.2575
624	9_136890704_G_A	A	rs379417	BRD3OS	4.795e-11	2.333e-09	0.2361	0.004747	0.8224	0.781157	0.3509	0.2877	0.1121	0.6188	0.4622	0.3117
625	9_139248082_A_G	G	rs28642213	GPSM1	5.713e-68	1.022e-39	5.41e-08	9.543e-14	3.317e-07	1.36849e-05	0.7572	0.7379	0.7597	0.9144	0.8186	0.7326
626	9_139255073_G_A	A	rs11145958	GPSM1	3.966e-14	1.477e-06	0.1266	0.0005707	0.007283	0.631336	0.0552	0.0338	0.0358	0.1141	0.0514	0.0174
627	9_139502321_G_A	G	rs10870096	EGFL7	8.208e-11	5.185e-07	0.002563	0.2105	0.4878	0.094944	0.4085	0.3214	0.7039	0.8475	0.5238	0.3815
628	9_14141703_A_G	G	rs73642097	NFIB	2.099e-09	7.057e-06	0.2847	0.05156	0.5283	0.0789917	0.2052	0.1454	0.2347	0.2324	0.3314	0.2869
629	9_19074538_A_G	G	rs12380322	HAUS6	1.64e-13	7.276e-15	0.8623	0.0006857	0.0455	0.866864	0.3922	0.3964	0.653	0.2211	0.3913	0.3867
630	9_20241069_T_C	C	rs7867635	MLLT3	5.179e-08	4.206e-09	0.01389	0.4113	0.8825	NA	0.5072	0.4106	0.2733	0.8827	0.8233	NA
631	9_20790622_T_C	C	rs2150999	FOCAD	5.539e-10	4.402e-07	0.1617	0.09897	0.01024	0.905278	0.5367	0.6148	0.3684	0.2492	0.5628	0.4981
632	9_22134094_T_C	T	rs10811661	CDKN2B-AS1	9.59e-206	8.14e-112	0.001127	3.37e-108	7.352e-13	0.00841288	0.7558	0.8283	0.9365	0.5605	0.8628	0.8607
633	9_22137685_T_G	G	rs7018475	CDKN2B-AS1	7.665e-59	1.701e-55	0.09053	5.878e-13	8.687e-07	NA	0.3167	0.2708	0.2641	0.3631	0.3393	NA
634	9_22291214_C_T	C	rs11791293	DMRTA1	8.64e-11	1.694e-07	0.6587	0.00558	0.0003425	0.0438526	0.9592	0.9706	0.9074	0.9815	0.9644	0.9747
635	9_23358495_G_A	A	rs7029718	ELAVL2	1.469e-12	6.017e-09	0.5039	0.1857	0.09426	0.0162629	0.404	0.4054	0.1416	0.4939	0.4091	0.3373
636	9_28410683_T_C	C	rs1412234	LINGO2	4.419e-21	4.003e-19	0.01522	0.1925	0.002652	0.0207651	0.2864	0.3192	0.1646	0.202	0.2089	0.2439
637	9_29089437_C_A	C	rs13288108	LINGO2	4.776e-08	4.482e-05	0.1187	0.02009	0.4269	0.128244	0.8218	0.8238	0.808	0.8454	0.791	0.8432
638	9_3251234_C_T	C	rs612198	RFX3	2.068e-06	4.053e-06	0.5548	0.3471	0.5395	0.131925	0.1964	0.1309	0.443	0.1516	0.1509	0.1622
639	9_34074476_T_C	C	rs12001437	DCAF12	4.384e-15	6.265e-13	0.009826	0.0001549	0.7965	0.345053	0.4071	0.3727	0.3846	0.5937	0.3085	0.4228
640	9_35749014_G_A	G	rs1570247	GBA2	2.91e-10	2.822e-06	0.07127	0.001258	0.001154	0.0279212	0.5982	0.5717	0.7616	0.611	0.5646	0.6042
641	9_4290541_C_A	A	rs10116772	GLIS3	3.048e-28	1.693e-18	0.3782	7.495e-17	1.074e-06	0.00105508	0.4184	0.4112	0.5131	0.3963	0.4741	0.4898
642	9_81344701_G_A	G	rs1929883	PSAT1	3.99e-08	4.835e-10	0.3761	0.7241	0.6369	NA	0.601	0.58	0.5945	0.6689	0.6967	NA
643	9_81907986_A_G	A	rs67269808	TLE4	1.026e-20	1.231e-11	0.004691	6.614e-09	8.559e-06	0.0145042	0.9278	0.9351	0.9166	0.9429	0.8576	0.8732
644	9_8290220_T_C	C	rs4084051	PTPRD	9.053e-09	2.663e-06	0.6285	0.004768	0.3047	0.0876569	0.2924	0.1813	0.4182	0.4423	0.3839	0.3862
645	9_84308948_G_A	G	rs2796441	TLE1	2.921e-55	9.963e-37	0.005845	6.658e-17	0.001845	0.0188429	0.5596	0.5906	0.8308	0.3962	0.5698	0.546
646	9_85312272_A_G	A	rs569518	RASEF	5.456e-12	3.869e-10	0.1111	0.2167	0.7244	0.352228	0.608	0.6143	0.4888	0.7008	0.6683	0.5356
647	9_96454513_T_C	C	rs7848336	PHF2	1.591e-11	1.706e-07	0.04764	0.7309	0.04766	0.228068	0.3601	0.2865	0.1526	0.5452	0.6246	0.3634
648	9_96915002_C_T	T	rs10993072	MIRLET7A1	2.933e-14	9.134e-13	0.09289	0.0328	0.02044	0.00377908	0.3353	0.3174	0.0654	0.4332	0.3485	0.2797
649	9_97795421_G_A	A	rs6479591	AOPEP	1.23e-09	3.485e-07	0.007882	0.007153	0.3527	0.24088	0.7947	0.8647	0.5532	0.7372	0.7478	0.8422
650	9_98278413_C_T	C	rs113154802	PTCH1	1.53e-08	0.0005844	0.007214	6.784e-07	0.0926	0.154735	0.907	0.9051	0.9344	0.8777	0.9654	0.9398
GWAS used for p-values and risk allele frequencies
Population	GWAS	Reference
MA	MVP+DIAMANTE	https://doi.org/10.1038/s41588-020-0637-y
EUR	MVP+DIAMANTE	https://doi.org/10.1038/s41588-020-0637-y
AFR	MVP+DIAMANTE	https://doi.org/10.1038/s41588-020-0637-y
EAS	DIAMANTE	https://doi.org/10.1038/s41588-022-01058-3
SAS	DIAMANTE	https://doi.org/10.1038/s41588-022-01058-3
AMR	MVP+DIAMANTE	https://doi.org/10.1038/s41588-020-0637-y
Legend
pvaue < 5e-8

### Sheet: S3
Table S3: GWAS datasets for traits used in T2D loci clustering
						Used in cluster iteration?
Study	Trait Name	Population	N	Reference		Multi-ancestry	African	East Asian	European	Admixed American
MAGIC	FG adjBMI	African	16579	https://doi.org/10.1038/s41588-021-00852-9		NO	YES	NO	NO	NO
MAGIC	FI adjBMI	African	16579	https://doi.org/10.1038/s41588-021-00852-9		NO	YES	NO	NO	NO
MAGIC	HbA1c adjBMI	African	16579	https://doi.org/10.1038/s41588-021-00852-9		NO	YES	NO	NO	NO
MAGIC	Two-hour glucose adj BMI	African	16579	https://doi.org/10.1038/s41588-021-00852-9		NO	YES	NO	NO	NO
Uganda	Albumin	African	14126	https://doi.org/10.1016/j.cell.2019.10.004		NO	YES	NO	NO	NO
Uganda	ALP	African	14126	https://doi.org/10.1016/j.cell.2019.10.004		NO	YES	NO	NO	NO
Uganda	ALT	African	14126	https://doi.org/10.1016/j.cell.2019.10.004		NO	YES	NO	NO	NO
Uganda	AST	African	9004	https://doi.org/10.1016/j.cell.2019.10.004		NO	YES	NO	NO	NO
Uganda	Bilirubin	African	14126	https://doi.org/10.1016/j.cell.2019.10.004		NO	YES	NO	NO	NO
Uganda	BMI	African	14126	https://doi.org/10.1016/j.cell.2019.10.004		NO	YES	NO	NO	NO
Uganda	DBP	African	14126	https://doi.org/10.1016/j.cell.2019.10.004		NO	YES	NO	NO	NO
Uganda	SBP	African	14126	https://doi.org/10.1016/j.cell.2019.10.004		NO	YES	NO	NO	NO
Uganda	GGT	African	9004	https://doi.org/10.1016/j.cell.2019.10.004		NO	YES	NO	NO	NO
GIANT	Height	African	293593	https://doi.org/10.1093/hmg/ddy327		NO	YES	NO	NO	NO
Hematological traits	Lymphocyte count	African	13477	https://doi.org/10.1016/j.cell.2020.06.045		NO	YES	NO	NO	NO
Hematological traits	Haemoglobin concentration	African	15133	https://doi.org/10.1016/j.cell.2020.06.045		NO	YES	NO	NO	NO
Hematological traits	Mean corpuscular volume	African	14222	https://doi.org/10.1016/j.cell.2020.06.045		NO	YES	NO	NO	NO
Hematological traits	Mean platelet volume	African	10737	https://doi.org/10.1016/j.cell.2020.06.045		NO	YES	NO	NO	NO
Hematological traits	Monocyte count	African	13471	https://doi.org/10.1016/j.cell.2020.06.045		NO	YES	NO	NO	NO
Hematological traits	Neutrophil count	African	13476	https://doi.org/10.1016/j.cell.2020.06.045		NO	YES	NO	NO	NO
Hematological traits	Platelet count	African	15171	https://doi.org/10.1016/j.cell.2020.06.045		NO	YES	NO	NO	NO
Hematological traits	RBC count	African	14222	https://doi.org/10.1016/j.cell.2020.06.045		NO	YES	NO	NO	NO
Hematological traits	RBC distribution width	African	13519	https://doi.org/10.1016/j.cell.2020.06.045		NO	YES	NO	NO	NO
Hematological traits	WBC count	African	15061	https://doi.org/10.1016/j.cell.2020.06.045		NO	YES	NO	NO	NO
Hematological traits	Basophil count	African	11502	https://doi.org/10.1016/j.cell.2020.06.045		NO	YES	NO	NO	NO
Hematological traits	Eosinophil count	African	11615	https://doi.org/10.1016/j.cell.2020.06.045		NO	YES	NO	NO	NO
GLGC	Cholesterol	African	99432	https://doi.org/10.1038/s41586-021-04064-3		NO	YES	NO	NO	NO
GLGC	HDL	African	99432	https://doi.org/10.1038/s41586-021-04064-3		NO	YES	NO	NO	NO
GLGC	LDL	African	99432	https://doi.org/10.1038/s41586-021-04064-3		NO	YES	NO	NO	NO
GLGC	TG	African	99432	https://doi.org/10.1038/s41586-021-04064-3		NO	YES	NO	NO	NO
MAGIC	FG adjBMI	East Asian	35619	https://doi.org/10.1038/s41588-021-00852-9		NO	NO	YES	NO	NO
MAGIC	FI adjBMI	East Asian	35619	https://doi.org/10.1038/s41588-021-00852-9		NO	NO	YES	NO	NO
MAGIC	HbA1c adjBMI	East Asian	35619	https://doi.org/10.1038/s41588-021-00852-9		NO	NO	YES	NO	NO
MAGIC	Two-hour glucose adj BMI	East Asian	35619	https://doi.org/10.1038/s41588-021-00852-9		NO	NO	YES	NO	NO
BioBank Japan	Basophil count	East Asian	62076	https://doi.org/10.1038/s41588-018-0047-6		NO	NO	YES	NO	NO
BioBank Japan	Albumin	East Asian	102223	https://doi.org/10.1038/s41588-018-0047-6		NO	NO	YES	NO	NO
BioBank Japan	ALP	East Asian	105030	https://doi.org/10.1038/s41588-018-0047-6		NO	NO	YES	NO	NO
BioBank Japan	ALT	East Asian	134182	https://doi.org/10.1038/s41588-018-0047-6		NO	NO	YES	NO	NO
BioBank Japan	AST	East Asian	134154	https://doi.org/10.1038/s41588-018-0047-6		NO	NO	YES	NO	NO
BioBank Japan	Total bilirubin	East Asian	110207	https://doi.org/10.1038/s41588-018-0047-6		NO	NO	YES	NO	NO
BioBank Japan	BMI	East Asian	158284	https://doi.org/10.1038/s41588-018-0047-6		NO	NO	YES	NO	NO
BioBank Japan	Urea	East Asian	139818	https://doi.org/10.1038/s41588-018-0047-6		NO	NO	YES	NO	NO
BioBank Japan	Calcium	East Asian	71701	https://doi.org/10.1038/s41588-018-0047-6		NO	NO	YES	NO	NO
BioBank Japan	Cholesterol	East Asian	128305	https://doi.org/10.1038/s41588-018-0047-6		NO	NO	YES	NO	NO
BioBank Japan	Creatinine	East Asian	142097	https://doi.org/10.1038/s41588-018-0047-6		NO	NO	YES	NO	NO
BioBank Japan	C-reactive protein	East Asian	75391	https://doi.org/10.1038/s41588-018-0047-6		NO	NO	YES	NO	NO
BioBank Japan	DBP	East Asian	136615	https://doi.org/10.1038/s41588-018-0047-6		NO	NO	YES	NO	NO
BioBank Japan	Gamma glutamyltransferase	East Asian	118309	https://doi.org/10.1038/s41588-018-0047-6		NO	NO	YES	NO	NO
BioBank Japan	Haemoglobin concentration	East Asian	108769	https://doi.org/10.1038/s41588-018-0047-6		NO	NO	YES	NO	NO
BioBank Japan	HDL	East Asian	70657	https://doi.org/10.1038/s41588-018-0047-6		NO	NO	YES	NO	NO
BioBank Japan	LDL	East Asian	72866	https://doi.org/10.1038/s41588-018-0047-6		NO	NO	YES	NO	NO
BioBank Japan	SBP	East Asian	136597	https://doi.org/10.1038/s41588-018-0047-6		NO	NO	YES	NO	NO
BioBank Japan	TG	East Asian	105597	https://doi.org/10.1038/s41588-018-0047-6		NO	NO	YES	NO	NO
BioBank Japan	Eosinophil count	East Asian	62076	https://doi.org/10.1038/s41588-018-0047-6		NO	NO	YES	NO	NO
BioBank Japan	Lymphocyte count	East Asian	62076	https://doi.org/10.1038/s41588-018-0047-6		NO	NO	YES	NO	NO
BioBank Japan	Mean corpuscular volume	East Asian	108256	https://doi.org/10.1038/s41588-018-0047-6		NO	NO	YES	NO	NO
BioBank Japan	Monocyte count	East Asian	62076	https://doi.org/10.1038/s41588-018-0047-6		NO	NO	YES	NO	NO
BioBank Japan	Neutrophil count	East Asian	62076	https://doi.org/10.1038/s41588-018-0047-6		NO	NO	YES	NO	NO
BioBank Japan	Platelet count	East Asian	108208	https://doi.org/10.1038/s41588-018-0047-6		NO	NO	YES	NO	NO
BioBank Japan	Red blood cell count	East Asian	108794	https://doi.org/10.1038/s41588-018-0047-6		NO	NO	YES	NO	NO
BioBank Japan	White blood cell count	East Asian	107964	https://doi.org/10.1038/s41588-018-0047-6		NO	NO	YES	NO	NO
GIANT	Height	East Asian	472730	https://doi.org/10.1093/hmg/ddy327		NO	NO	YES	NO	NO
CUHK	HOMAB	East Asian	6742	https://doi.org/10.1016/j.kint.2018.08.026		NO	NO	YES	NO	NO
Leptin	LEP	European	32161	https://doi.org/10.1038/ncomms10494		YES	YES	YES	YES	YES
Leptin	LEPadjBMI	European	32161	https://doi.org/10.1038/ncomms10494		YES	YES	YES	YES	YES
MAGIC	PROINS	European	45861	https://doi.org/10.1016/j.ajhg.2023.01.002		YES	YES	YES	YES	YES
MAGIC	PROINSadjBMI	European	45826	https://doi.org/10.1016/j.ajhg.2023.01.002		YES	YES	YES	YES	YES
MAGIC	HOMAB	European	36466	https://doi.org/10.1038/ng.520		YES	YES	NO	YES	YES
MAGIC	HOMAIR	European	37037	https://doi.org/10.1038/ng.520		YES	YES	YES	YES	YES
MAGIC	CIR	European	5318	https://doi.org/10.1371/journal.pgen.1004235		YES	YES	YES	YES	YES
MAGIC	DI	European	5318	https://doi.org/10.1371/journal.pgen.1004235		YES	YES	YES	YES	YES
MAGIC	Incr30	European	5318	https://doi.org/10.1371/journal.pgen.1004235		YES	YES	YES	YES	YES
MAGIC	Ins30adjBMI	European	5318	https://doi.org/10.1371/journal.pgen.1004235		YES	YES	YES	YES	YES
MAGIC	FG_female	European	73089	https://doi.org/10.1038/s41467-020-19366-9		YES	YES	YES	YES	YES
MAGIC	FG_male	European	67506	https://doi.org/10.1038/s41467-020-19366-9		YES	YES	YES	YES	YES
MAGIC	FI_female	European	50404	https://doi.org/10.1038/s41467-020-19366-9		YES	YES	YES	YES	YES
MAGIC	FI_male	European	47806	https://doi.org/10.1038/s41467-020-19366-9		YES	YES	YES	YES	YES
MAGIC	TwoHrGadjBMI	European	200622	https://doi.org/10.1038/s41588-021-00852-9		YES	NO	NO	YES	NO
MAGIC	FG adjBMI	European	200622	https://doi.org/10.1038/s41588-021-00852-9		NO	NO	NO	YES	NO
MAGIC	FI adjBMI	European	200622	https://doi.org/10.1038/s41588-021-00852-9		NO	NO	NO	YES	NO
MAGIC	HbA1c adjBMI	European	200622	https://doi.org/10.1038/s41588-021-00852-9		NO	NO	NO	YES	NO
MAGIC	Two-hour glucose adj BMI	European	200622	https://doi.org/10.1038/s41588-021-00852-9		YES	NO	NO	YES	NO
GIANT-UKBB	WHR_female	European	379501	https://doi.org/10.1093/hmg/ddy327		YES	YES	YES	YES	YES
GIANT-UKBB	WHRadjBMI_female	European	379501	https://doi.org/10.1093/hmg/ddy327		YES	YES	YES	YES	YES
GIANT-UKBB	WHR_male	European	315284	https://doi.org/10.1093/hmg/ddy327		YES	YES	YES	YES	YES
GIANT-UKBB	WHRadjBMI_male	European	315284	https://doi.org/10.1093/hmg/ddy327		YES	YES	YES	YES	YES
MAGIC	FG adjBMI	Admixed American	19247	https://doi.org/10.1038/s41588-021-00852-9		NO	NO	NO	NO	YES
MAGIC	FI adjBMI	Admixed American	19247	https://doi.org/10.1038/s41588-021-00852-9		NO	NO	NO	NO	YES
MAGIC	HbA1c adjBMI	Admixed American	19247	https://doi.org/10.1038/s41588-021-00852-9		NO	NO	NO	NO	YES
MAGIC	Two-hour glucose adj BMI	Admixed American	19247	https://doi.org/10.1038/s41588-021-00852-9		NO	NO	NO	NO	YES
GLGC	Cholesterol	Admixed American	48057	https://doi.org/10.1038/s41586-021-04064-3		NO	NO	NO	NO	YES
GLGC	HDL	Admixed American	48057	https://doi.org/10.1038/s41586-021-04064-3		NO	NO	NO	NO	YES
GLGC	LDL	Admixed American	48057	https://doi.org/10.1038/s41586-021-04064-3		NO	NO	NO	NO	YES
GLGC	TG	Admixed American	48057	https://doi.org/10.1038/s41586-021-04064-3		NO	NO	NO	NO	YES
Hematological traits	Lymphocyte count	Admixed American	7541	https://doi.org/10.1016/j.cell.2020.06.045		NO	NO	NO	NO	YES
Hematological traits	Mean corpuscular volume	Admixed American	9298	https://doi.org/10.1016/j.cell.2020.06.045		NO	NO	NO	NO	YES
Hematological traits	Mean platelet volume	Admixed American	2810	https://doi.org/10.1016/j.cell.2020.06.045		NO	NO	NO	NO	YES
Hematological traits	Monocyte count	Admixed American	7543	https://doi.org/10.1016/j.cell.2020.06.045		NO	NO	NO	NO	YES
Hematological traits	Neutrophil count	Admixed American	7542	https://doi.org/10.1016/j.cell.2020.06.045		NO	NO	NO	NO	YES
Hematological traits	Platelet count	Admixed American	9367	https://doi.org/10.1016/j.cell.2020.06.045		NO	NO	NO	NO	YES
Hematological traits	RBC count	Admixed American	9302	https://doi.org/10.1016/j.cell.2020.06.045		NO	NO	NO	NO	YES
Hematological traits	RBC distribution width	Admixed American	8526	https://doi.org/10.1016/j.cell.2020.06.045		NO	NO	NO	NO	YES
Hematological traits	WBC count	Admixed American	9368	https://doi.org/10.1016/j.cell.2020.06.045		NO	NO	NO	NO	YES
Hematological traits	Basophil count	Admixed American	2969	https://doi.org/10.1016/j.cell.2020.06.045		NO	NO	NO	NO	YES
GIANT	Height	Admixed American	455180	https://doi.org/10.1093/hmg/ddy327		NO	NO	NO	NO	YES
Hematological traits	Eosinophil count	Admixed American	2966	https://doi.org/10.1016/j.cell.2020.06.045		NO	NO	NO	NO	YES
ADIPOGen	Adiponectin	Mixed	45891	https://doi.org/10.1371/journal.pgen.1002607		YES	YES	YES	YES	YES
Fat Distribution	asat	Mixed	38960	https://doi.org/10.1038/s41467-022-30931-2		YES	YES	YES	YES	YES
Fat Distribution	asat_Female	Mixed	20038	https://doi.org/10.1038/s41467-022-30931-2		YES	YES	YES	YES	YES
Fat Distribution	asat_Male	Mixed	19038	https://doi.org/10.1038/s41467-022-30931-2		YES	YES	YES	YES	YES
Fat Distribution	asatadjbmi	Mixed	37641	https://doi.org/10.1038/s41467-022-30931-2		YES	YES	YES	YES	YES
Fat Distribution	asatadjbmi_Female	Mixed	20038	https://doi.org/10.1038/s41467-022-30931-2		YES	YES	YES	YES	YES
Fat Distribution	asatadjbmi_Male	Mixed	19038	https://doi.org/10.1038/s41467-022-30931-2		YES	YES	YES	YES	YES
Fat Distribution	asatGfatRatio	Mixed	38960	https://doi.org/10.1038/s41467-022-30931-2		YES	YES	YES	YES	YES
Fat Distribution	asatGfatRatio_Female	Mixed	20038	https://doi.org/10.1038/s41467-022-30931-2		YES	YES	YES	YES	YES
Fat Distribution	asatGfatRatio_Male	Mixed	19038	https://doi.org/10.1038/s41467-022-30931-2		YES	YES	YES	YES	YES
Fat Distribution	gfat	Mixed	38960	https://doi.org/10.1038/s41467-022-30931-2		YES	YES	YES	YES	YES
Fat Distribution	gfat_Female	Mixed	20038	https://doi.org/10.1038/s41467-022-30931-2		YES	YES	YES	YES	YES
Fat Distribution	gfat_Male	Mixed	19038	https://doi.org/10.1038/s41467-022-30931-2		YES	YES	YES	YES	YES
Fat Distribution	gfatadjbmi	Mixed	37641	https://doi.org/10.1038/s41467-022-30931-2		YES	YES	YES	YES	YES
Fat Distribution	gfatadjbmi_Female	Mixed	20038	https://doi.org/10.1038/s41467-022-30931-2		YES	YES	YES	YES	YES
Fat Distribution	gfatadjbmi_Male	Mixed	19038	https://doi.org/10.1038/s41467-022-30931-2		YES	YES	YES	YES	YES
Fat Distribution	vat	Mixed	38960	https://doi.org/10.1038/s41467-022-30931-2		YES	YES	YES	YES	YES
Fat Distribution	vat_Female	Mixed	20038	https://doi.org/10.1038/s41467-022-30931-2		YES	YES	YES	YES	YES
Fat Distribution	vat_Male	Mixed	19038	https://doi.org/10.1038/s41467-022-30931-2		YES	YES	YES	YES	YES
Fat Distribution	vatadjbmi	Mixed	37641	https://doi.org/10.1038/s41467-022-30931-2		YES	YES	YES	YES	YES
Fat Distribution	vatadjbmi_Female	Mixed	20038	https://doi.org/10.1038/s41467-022-30931-2		YES	YES	YES	YES	YES
Fat Distribution	vatadjbmi_Male	Mixed	19038	https://doi.org/10.1038/s41467-022-30931-2		YES	YES	YES	YES	YES
Fat Distribution	vatAsatRatio	Mixed	38960	https://doi.org/10.1038/s41467-022-30931-2		YES	YES	YES	YES	YES
Fat Distribution	vatAsatRatio_Female	Mixed	20038	https://doi.org/10.1038/s41467-022-30931-2		YES	YES	YES	YES	YES
Fat Distribution	vatAsatRatio_Male	Mixed	19038	https://doi.org/10.1038/s41467-022-30931-2		YES	YES	YES	YES	YES
Fat Distribution	vatGfatRatio	Mixed	38960	https://doi.org/10.1038/s41467-022-30931-2		YES	YES	YES	YES	YES
Fat Distribution	vatGfatRatio_Female	Mixed	20038	https://doi.org/10.1038/s41467-022-30931-2		YES	YES	YES	YES	YES
Fat Distribution	vatGfatRatio_Male	Mixed	19038	https://doi.org/10.1038/s41467-022-30931-2		YES	YES	YES	YES	YES
GIANT	HIPCadjBMI_female	Mixed	134594	https://doi.org/10.1038/nature14132		YES	YES	YES	YES	YES
GIANT	WAISTadjBMI_female	Mixed	134594	https://doi.org/10.1038/nature14132		YES	YES	YES	YES	YES
GIANT	HIPCadjBMI_male	Mixed	110004	https://doi.org/10.1038/nature14132		YES	YES	YES	YES	YES
GIANT	WAISTadjBMI_male	Mixed	110004	https://doi.org/10.1038/nature14132		YES	YES	YES	YES	YES
Heart Rate	HR	Mixed	181171	https://doi.org/10.1038/ng.2610		YES	YES	YES	YES	YES
PAGE	FGadjBMI	Mixed	52267	https://doi.org/10.1007%2Fs00125-021-05635-9		YES	NO	NO	NO	NO
PAGE	HbA1c.adjBMI	Mixed	23357	https://doi.org/10.1007%2Fs00125-021-05635-9		YES	NO	NO	NO	NO
PAGE	FIadjBMI	Mixed	48395	https://doi.org/10.1007%2Fs00125-021-05635-9		YES	NO	NO	NO	NO
UKBB	Albumin_female	Mixed	206653	http://www.nealelab.is/uk-biobank		YES	YES	YES	YES	YES
UKBB	Albumin_male	Mixed	178552	http://www.nealelab.is/uk-biobank		YES	YES	YES	YES	YES
UKBB	ALP_female	Mixed	227294	http://www.nealelab.is/uk-biobank		YES	YES	YES	YES	YES
UKBB	ALP_male	Mixed	193339	http://www.nealelab.is/uk-biobank		YES	YES	YES	YES	YES
UKBB	ALT_female	Mixed	227255	http://www.nealelab.is/uk-biobank		YES	YES	YES	YES	YES
UKBB	ALT_male	Mixed	193194	http://www.nealelab.is/uk-biobank		YES	YES	YES	YES	YES
UKBB	Apolipoprotein B_female	Mixed	226483	http://www.nealelab.is/uk-biobank		YES	YES	YES	YES	YES
UKBB	Apolipoprotein B_male	Mixed	192022	http://www.nealelab.is/uk-biobank		YES	YES	YES	YES	YES
UKBB	ApolipoproteinA_female	Mixed	204746	http://www.nealelab.is/uk-biobank		YES	YES	YES	YES	YES
UKBB	ApolipoproteinA_male	Mixed	178183	http://www.nealelab.is/uk-biobank		YES	YES	YES	YES	YES
UKBB	AST_female	Mixed	226472	http://www.nealelab.is/uk-biobank		YES	YES	YES	YES	YES
UKBB	AST_male	Mixed	192562	http://www.nealelab.is/uk-biobank		YES	YES	YES	YES	YES
UKBB	Basal metabolic rate_female	Mixed	234605	http://www.nealelab.is/uk-biobank		YES	YES	YES	YES	YES
UKBB	Basal metabolic rate_male	Mixed	198834	http://www.nealelab.is/uk-biobank		YES	YES	YES	YES	YES
UKBB	Basophil count_female	Mixed	229823	http://www.nealelab.is/uk-biobank		YES	YES	YES	YES	YES
UKBB	Basophil count_male	Mixed	196380	http://www.nealelab.is/uk-biobank		YES	YES	YES	YES	YES
UKBB	BMI_female	Mixed	234609	http://www.nealelab.is/uk-biobank		YES	YES	YES	YES	YES
UKBB	BMI_male	Mixed	198838	http://www.nealelab.is/uk-biobank		YES	YES	YES	YES	YES
UKBB	Body fat percentage_female	Mixed	233988	http://www.nealelab.is/uk-biobank		YES	YES	YES	YES	YES
UKBB	Body fat percentage_male	Mixed	198260	http://www.nealelab.is/uk-biobank		YES	YES	YES	YES	YES
UKBB	CRP female	Mixed	226864	http://www.nealelab.is/uk-biobank		YES	YES	YES	YES	YES
UKBB	CRP male	Mixed	192829	http://www.nealelab.is/uk-biobank		YES	YES	YES	YES	YES
UKBB	Calcium_female	Mixed	206581	http://www.nealelab.is/uk-biobank		YES	YES	YES	YES	YES
UKBB	Calcium_male	Mixed	178485	http://www.nealelab.is/uk-biobank		YES	YES	YES	YES	YES
UKBB	Cholesterol_female	Mixed	227266	http://www.nealelab.is/uk-biobank		YES	YES	YES	YES	YES
UKBB	Cholesterol_male	Mixed	193341	http://www.nealelab.is/uk-biobank		YES	YES	YES	YES	YES
UKBB	DBP_female	Mixed	225161	http://www.nealelab.is/uk-biobank		YES	YES	YES	YES	YES
UKBB	DBP_male	Mixed	191786	http://www.nealelab.is/uk-biobank		YES	YES	YES	YES	YES
UKBB	Direct bilirubin_female	Mixed	177201	http://www.nealelab.is/uk-biobank		YES	YES	YES	YES	YES
UKBB	Direct bilirubin_male	Mixed	179997	http://www.nealelab.is/uk-biobank		YES	YES	YES	YES	YES
UKBB	Eosinophil count_female	Mixed	230434	http://www.nealelab.is/uk-biobank		YES	YES	YES	YES	YES
UKBB	Eosinophil count_male	Mixed	196718	http://www.nealelab.is/uk-biobank		YES	YES	YES	YES	YES
UKBB	Gamma glutamyltransferase_female	Mixed	227173	http://www.nealelab.is/uk-biobank		YES	YES	YES	YES	YES
UKBB	Gamma glutamyltransferase_male	Mixed	193217	http://www.nealelab.is/uk-biobank		YES	YES	YES	YES	YES
UKBB	Glucose_female	Mixed	206423	http://www.nealelab.is/uk-biobank		YES	YES	YES	YES	YES
UKBB	Glucose_male	Mixed	178337	http://www.nealelab.is/uk-biobank		YES	YES	YES	YES	YES
UKBB	Haemoglobin concentration_female	Mixed	230841	http://www.nealelab.is/uk-biobank		YES	YES	YES	YES	YES
UKBB	Haemoglobin concentration_male	Mixed	197095	http://www.nealelab.is/uk-biobank		YES	YES	YES	YES	YES
UKBB	HBA1C_female	Mixed	226723	http://www.nealelab.is/uk-biobank		YES	YES	YES	YES	YES
UKBB	HBA1C_male	Mixed	192711	http://www.nealelab.is/uk-biobank		YES	YES	YES	YES	YES
UKBB	HDL_female	Mixed	206578	http://www.nealelab.is/uk-biobank		YES	YES	YES	YES	YES
UKBB	HDL_male	Mixed	178445	http://www.nealelab.is/uk-biobank		YES	YES	YES	YES	YES
GIANT	Height	Mixed	5314291	https://doi.org/10.1093/hmg/ddy327		YES	YES	YES	YES	YES
UKBB	High light scatter reticulocyte count_female	Mixed	226315	http://www.nealelab.is/uk-biobank		YES	YES	YES	YES	YES
UKBB	High light scatter reticulocyte count_male	Mixed	193551	http://www.nealelab.is/uk-biobank		YES	YES	YES	YES	YES
UKBB	Hip circumference_female	Mixed	238080	http://www.nealelab.is/uk-biobank		YES	YES	YES	YES	YES
UKBB	Hip circumference_male	Mixed	202261	http://www.nealelab.is/uk-biobank		YES	YES	YES	YES	YES
UKBB	IGF-1 female	Mixed	226012	http://www.nealelab.is/uk-biobank		YES	YES	YES	YES	YES
UKBB	IGF-1 male	Mixed	192314	http://www.nealelab.is/uk-biobank		YES	YES	YES	YES	YES
UKBB	LDL_female	Mixed	226901	http://www.nealelab.is/uk-biobank		YES	YES	YES	YES	YES
UKBB	LDL_male	Mixed	192930	http://www.nealelab.is/uk-biobank		YES	YES	YES	YES	YES
UKBB	Lipoprotein A_female	Mixed	182043	http://www.nealelab.is/uk-biobank		YES	YES	YES	YES	YES
UKBB	Lipoprotein A_male	Mixed	153753	http://www.nealelab.is/uk-biobank		YES	YES	YES	YES	YES
UKBB	Lymphocyte count_female	Mixed	230434	http://www.nealelab.is/uk-biobank		YES	YES	YES	YES	YES
UKBB	Lymphocyte count_male	Mixed	196718	http://www.nealelab.is/uk-biobank		YES	YES	YES	YES	YES
UKBB	Mean corpuscular volume_female	Mixed	230840	http://www.nealelab.is/uk-biobank		YES	YES	YES	YES	YES
UKBB	Mean corpuscular volume_male	Mixed	197094	http://www.nealelab.is/uk-biobank		YES	YES	YES	YES	YES
UKBB	Mean reticulocyte volume_female	Mixed	226908	http://www.nealelab.is/uk-biobank		YES	YES	YES	YES	YES
UKBB	Mean reticulocyte volume_male	Mixed	193882	http://www.nealelab.is/uk-biobank		YES	YES	YES	YES	YES
UKBB	Mean sphered cell volume_female	Mixed	226909	http://www.nealelab.is/uk-biobank		YES	YES	YES	YES	YES
UKBB	Mean sphered cell volume_male	Mixed	193883	http://www.nealelab.is/uk-biobank		YES	YES	YES	YES	YES
UKBB	Monocyte count_female	Mixed	230434	http://www.nealelab.is/uk-biobank		YES	YES	YES	YES	YES
UKBB	Monocyte count_male	Mixed	196718	http://www.nealelab.is/uk-biobank		YES	YES	YES	YES	YES
UKBB	Neutrophil count_female	Mixed	230434	http://www.nealelab.is/uk-biobank		YES	YES	YES	YES	YES
UKBB	Neutrophil count_male	Mixed	196718	http://www.nealelab.is/uk-biobank		YES	YES	YES	YES	YES
UKBB	Oestradiol_female	Mixed	51081	http://www.nealelab.is/uk-biobank		YES	YES	YES	YES	YES
UKBB	Oestradiol_male	Mixed	16542	http://www.nealelab.is/uk-biobank		YES	YES	YES	YES	YES
UKBB	Phosphate_female	Mixed	206264	http://www.nealelab.is/uk-biobank		YES	YES	YES	YES	YES
UKBB	Phosphate_male	Mixed	178211	http://www.nealelab.is/uk-biobank		YES	YES	YES	YES	YES
UKBB	Platelet count_female	Mixed	230838	http://www.nealelab.is/uk-biobank		YES	YES	YES	YES	YES
UKBB	Platelet count_male	Mixed	197095	http://www.nealelab.is/uk-biobank		YES	YES	YES	YES	YES
UKBB	Platelet distribution width_female	Mixed	230835	http://www.nealelab.is/uk-biobank		YES	YES	YES	YES	YES
UKBB	Platelet distribution width_male	Mixed	197093	http://www.nealelab.is/uk-biobank		YES	YES	YES	YES	YES
UKBB	RBC count female	Mixed	230841	http://www.nealelab.is/uk-biobank		YES	YES	YES	YES	YES
UKBB	RBC count male	Mixed	197095	http://www.nealelab.is/uk-biobank		YES	YES	YES	YES	YES
UKBB	RBC distribution width female	Mixed	230840	http://www.nealelab.is/uk-biobank		YES	YES	YES	YES	YES
UKBB	RBC distribution width male	Mixed	197094	http://www.nealelab.is/uk-biobank		YES	YES	YES	YES	YES
UKBB	Reticulocyte count_female	Mixed	226909	http://www.nealelab.is/uk-biobank		YES	YES	YES	YES	YES
UKBB	Reticulocyte count_male	Mixed	193883	http://www.nealelab.is/uk-biobank		YES	YES	YES	YES	YES
UKBB	Rheumatoid factor_female	Mixed	20677	http://www.nealelab.is/uk-biobank		YES	YES	YES	YES	YES
UKBB	Rheumatoid factor_male	Mixed	16340	http://www.nealelab.is/uk-biobank		YES	YES	YES	YES	YES
UKBB	SBP_female	Mixed	225159	http://www.nealelab.is/uk-biobank		YES	YES	YES	YES	YES
UKBB	SBP_male	Mixed	191784	http://www.nealelab.is/uk-biobank		YES	YES	YES	YES	YES
UKBB	SHBG_female	Mixed	204354	http://www.nealelab.is/uk-biobank		YES	YES	YES	YES	YES
UKBB	SHBG_male	Mixed	177172	http://www.nealelab.is/uk-biobank		YES	YES	YES	YES	YES
UKBB	Testosterone_female	Mixed	189605	http://www.nealelab.is/uk-biobank		YES	YES	YES	YES	YES
UKBB	Testosterone_male	Mixed	191476	http://www.nealelab.is/uk-biobank		YES	YES	YES	YES	YES
UKBB	TG_female	Mixed	227138	http://www.nealelab.is/uk-biobank		YES	YES	YES	YES	YES
UKBB	TG_male	Mixed	193133	http://www.nealelab.is/uk-biobank		YES	YES	YES	YES	YES
UKBB	Total bilirubin_female	Mixed	226323	http://www.nealelab.is/uk-biobank		YES	YES	YES	YES	YES
UKBB	Total bilirubin_male	Mixed	192507	http://www.nealelab.is/uk-biobank		YES	YES	YES	YES	YES
UKBB	Total protein_female	Mixed	206460	http://www.nealelab.is/uk-biobank		YES	YES	YES	YES	YES
UKBB	Total protein_male	Mixed	178313	http://www.nealelab.is/uk-biobank		YES	YES	YES	YES	YES
UKBB	Trunk fat percentage_female	Mixed	206460	http://www.nealelab.is/uk-biobank		YES	YES	YES	YES	YES
UKBB	Trunk fat percentage_male	Mixed	178313	http://www.nealelab.is/uk-biobank		YES	YES	YES	YES	YES
UKBB	Urate_female	Mixed	226978	http://www.nealelab.is/uk-biobank		YES	YES	YES	YES	YES
UKBB	Urate_male	Mixed	193112	http://www.nealelab.is/uk-biobank		YES	YES	YES	YES	YES
UKBB	Urea_female	Mixed	227123	http://www.nealelab.is/uk-biobank		YES	YES	YES	YES	YES
UKBB	Urea_male	Mixed	193203	http://www.nealelab.is/uk-biobank		YES	YES	YES	YES	YES
UKBB	Vitamin D_female	Mixed	214273	http://www.nealelab.is/uk-biobank		YES	YES	YES	YES	YES
UKBB	Vitamin D_male	Mixed	187243	http://www.nealelab.is/uk-biobank		YES	YES	YES	YES	YES
UKBB	Waist circumference_female	Mixed	238099	http://www.nealelab.is/uk-biobank		YES	YES	YES	YES	YES
UKBB	Waist circumference_male	Mixed	202296	http://www.nealelab.is/uk-biobank		YES	YES	YES	YES	YES
UKBB	WBC count female	Mixed	230838	http://www.nealelab.is/uk-biobank		YES	YES	YES	YES	YES
UKBB	WBC count male	Mixed	197093	http://www.nealelab.is/uk-biobank		YES	YES	YES	YES	YES
UKBB	Creatinine female	Mixed	227167	http://www.nealelab.is/uk-biobank		YES	YES	YES	YES	YES
UKBB	Creatinine male	Mixed	193234	http://www.nealelab.is/uk-biobank		YES	YES	YES	YES	YES
UKBB	Cystatin-C female	Mixed	227258	http://www.nealelab.is/uk-biobank		YES	YES	YES	YES	YES
UKBB	Cystatin-C male	Mixed	193330	http://www.nealelab.is/uk-biobank		YES	YES	YES	YES	YES

### Sheet: S4
Table S4: Weights for T2D loci and associated traits in the multi-ancestry clusters
A. Cluster weights for T2Dloci																	B. Cluster weights for traits														C. Trait filtering results
VAR_ID_hg19	rsID	locus	Beta Cell 1	Beta Cell 2	Proinsulin	Obesity	Hyper Insulin	Cholesterol	Lipodystrophy 1	Lipodystrophy 2	Liver-Lipid	Bilirubin	SHBG-LpA	ALP Neg			Trait	Beta Cell 1	Beta Cell 2	Proinsulin	Obesity	Hyper Insulin	Cholesterol	Lipodystrophy 1	Lipodystrophy 2	Liver-Lipid	Bilirubin	SHBG-LpA	ALP Neg		Trait	Result	Note
1_110470764_G_A	rs333947	CSF1	0.34693	0.188527	0.0715701	0.233535	0.301085	0.386074	0.586966	0.000406661	0.754778	0.00865253	3.31939e-05	0.0521382			ALP_male_neg	0	0	0	0	0	0	0	0.0748064	0.648323	0.0590113	7.6351e-05	6.89343		Incr30	removed (p-value)	min pval= 1.768346e-04
1_112289983_C_T	rs197374	INKA2	0.400704	0.074832	0	0.944978	0	0.101524	0.173196	0.154865	0.0031402	0	0	0			ALP_male_pos	0.33613	0.149972	0	0.4319	0.293542	0.84724	0.0197785	0.680389	0.231277	0	0.10416	0		Basophill count_male	removed (p-value)	min pval= 8.773440e-05
1_11317932_T_C	rs7554251	MTOR	0.000477099	0.196822	0.356421	0	0.149058	0.0445323	1.12657	0.677309	0	0	0.234509	0.0118177			ALT_female_neg	0.0921784	0.265173	0.306039	0.0203032	0.0283166	0	0	0	0.261243	0.00235213	0	0.0040699		Oestradiol_male	removed (p-value)	min pval= 9.535495e-04
1_117532790_C_T	rs1127215	PTGFRN	0.62399	0.526721	0.232068	0.0617215	0.0833078	0.0495758	0.148542	0.120598	0.0302321	0.0362491	0.113226	0			ALT_female_pos	0	0	0	0.541756	0	0.888759	0.706536	2.83053	0	0.0725824	0.128908	0.584593		Rheumatoid factor_female	removed (p-value)	min pval= 3.326023e-03
1_117913019_A_G	rs1289951	MAN1A2	0	0.0187245	0.0349865	0.449113	0.420549	0.0245745	0.456233	0	0.000285926	0	0.0959022	0.136309			ALT_male_neg	0.0722566	0.228955	0.269078	0.0265991	0.0392909	3.7083e-05	0	0	0.199507	0.00901036	0	0.0422698		Rheumatoid factor_male	removed (p-value)	min pval= 2.243167e-03
1_118169463_G_A	rs2282456	TENT5C	0.790593	0.930329	0.781777	0.201208	0	0	0.205037	0.160775	0	0.00104239	0.116029	0			ALT_male_pos	0.0432964	0	0	0.738707	6.90095e-10	0.996409	0.158801	3.57431	0	0.0464055	0.407714	0.615469		Total bilirubin_male	removed (correlation)	correlated w/ Total bilirubin_female
1_120499573_A_C	rs2453051	NOTCH2	0.480586	0.691592	0	0.189324	0.0079987	0.0916638	0.052761	0.325818	0.0375286	0.0614009	0.0652548	0.101078			AST_female_neg	0.181635	0.312159	0.28131	0.089739	0.100826	0.254723	0	0	0.661566	0.0970303	0.0535202	0.837538		Direct bilirubin_female	removed (correlation)	correlated w/ Total bilirubin_female
1_146729093_A_G	rs3766524	CHD1L	0.785182	0.211738	0.548	0	0	0	0.0397574	0.431156	0.1209	0.00567665	0	5.78416e-09			AST_female_pos	0	0	0	0.135891	0.0505385	0.168695	0.272597	2.29338	0.00125821	0.019944	0	0.115997		Direct bilirubin_male	removed (correlation)	correlated w/ Total bilirubin_female
1_151063520_A_G	rs12093562	GABPB2	0.119186	0.173115	0	0.549274	5.14142e-06	0.201734	0.307424	0	0	0.00128423	0.0909534	0.264661			AST_male_neg	0.103883	0.439155	0.473633	0.147062	0.0195361	2.21012e-07	2.23699e-06	0	0.448807	6.03639e-05	0	0.649212		CRP female	removed (correlation)	correlated w/ CRP male
1_154325149_A_C	rs2483712	ATP8B2	0.0570983	0.481529	0	0.164912	0.0783352	0	0	0.491839	0.272972	0.103638	0.00228133	0.102497			AST_male_pos	0	0	0	0.356702	0.0164117	0.271236	0.0641366	3.03264	0.0187688	0.0341422	0.0301166	0.105306		Lipoprotein A_male	removed (correlation)	correlated w/ Lipoprotein A_female
1_155269776_A_G	rs3020781	PKLR	0.479632	0.185735	0	0.338362	0	0.162647	0.585133	0	0.549653	0.00277717	0.264831	0.00345921			Adiponectin_neg	0.365218	0.0697827	0.451033	0.151249	0.605308	0.309372	3.13545	0.925343	0.143718	0.0290434	0.0411455	0		TG_male	removed (correlation)	correlated w/ TG_female
1_16050470_A_C	rs12746673	PLEKHM2	0.251063	0	0.301262	0.252005	7.93522e-05	0	0.337392	0.0558905	0.242162	0.0714472	0.162437	0			Adiponectin_pos	0.410078	0.29231	0.335497	0.575957	0.173288	0	0	0	0.550831	0.00821568	0	0.737002		WHRadjBMI_male	removed (correlation)	correlated w/ WHRadjBMI_female
1_172368310_A_G	rs7546252	PIGC	0	0.235114	0	0.394581	1.71431e-09	0	1.64806	0.441781	0.0455101	0	0	0.0291376			Albumin_female_neg	0	0.00775522	0.0328193	0.880353	0.152044	0	0	0	1.3716	0	0	0.115595		Mean sphered cell volume_male	removed (correlation)	correlated w/ Mean reticulocyte volume_male
1_177889025_A_C	rs539515	SEC16B	0	0.0113448	0.159886	1.77618	0.605335	0.000698482	0	0	0.131835	0.0295039	0	0			Albumin_female_pos	0.192731	0.326075	0.399742	0	0	0.029018	0.690062	1.20564	0	0.181261	0.292288	0.000304983		HBA1C_male	removed (correlation)	correlated w/ HBA1C_female
1_179248952_A_G	rs2816177	SOAT1	0.402759	0.161224	0.453669	0.239555	0.0461797	0.00240892	0	0.0553774	0.296169	0	0.0542719	0.0141334			Albumin_male_neg	0	0.0988348	0.021425	0.481547	0	1.86741e-10	0.0315528	0	1.89277	0.0427679	0	0		Reticulocyte count_female	removed (correlation)	correlated w/ High light scatter reticulocyte count_female
1_183004334_A_G	rs4129858	LAMC1	0.0613332	0.130684	0.0569995	0.215472	0.0438741	0.203733	0.111251	0.466704	0.124651	0.0584814	0	0			Albumin_male_pos	0.156147	0.195268	0.295264	0	3.54207e-09	0.201092	0.695238	1.50459	0	0.00959394	0.540968	0.158329		Mean sphered cell volume_female	removed (correlation)	correlated w/ Mean reticulocyte volume_female
1_184023529_A_C	rs1046934	TSEN15	0.0103478	0.00072467	0.244393	0.44881	0.444078	0.00769741	0.0346806	0.653714	0.0977064	0.0735187	0.349429	0.0390288			ApolipoproteinA_male_neg	0	0	0	0.924864	0.619808	0.0673555	1.66179	1.35043	1.3842	5.08686e-07	0	0		HDL_male	removed (correlation)	correlated w/ ApolipoproteinA_male
1_200197538_A_G	rs12128213	NR5A2	0.205483	0.14616	0.16205	0.231202	0	0	0.161759	0.416313	0.0589022	0.000837279	0.352536	0.209658			ApolipoproteinA_male_pos	0.188796	0.126658	0.153627	0	0	2.45093	0	0	4.40718e-08	0.0739782	0	0.375387		ApolipoproteinA_female	removed (correlation)	correlated w/ ApolipoproteinA_male
1_201849926_A_G	rs41304257	IPO9	0.786529	0.0741968	0.162771	0.608924	0.000528275	0.0167099	0	0.353721	0.123151	0.11548	0	0			BMI_male_neg	0.0725546	0.383377	0.565902	0	0	0	0.499822	0.183654	0	0.0122603	0	0		HDL_female	removed (correlation)	correlated w/ ApolipoproteinA_male
1_204490470_A_G	rs12041243	MDM4	0.562291	0.165446	0	0.684171	0	0.229637	0.556183	0	0	0	0	0.219727			BMI_male_pos	0	0	0	4.03123	0.212664	0.147019	0	0	0.459628	0	1.51658e-07	0		Mean corpuscular volume_male	removed (correlation)	correlated w/ Mean corpuscular volume_female
1_205044339_A_G	rs11240351	CNTN2	0	0.130268	0	0.368553	1.38958	0.148879	0.829713	0.569009	0	0	0	0.0614174			Basal.metabolic.rate_female_neg	0.1218	0.300033	0.520035	0	0	0.0456205	0.583392	0.422173	0	0	0.0717161	0.0929539		SHBG_female	removed (correlation)	correlated w/ SHBG_male
1_205795960_C_T	rs7529407	PM20D1	0.0217746	0.12905	0.044777	0.310715	0.0622019	0	0.409825	0	0.261893	0	0	0.057382			Basal.metabolic.rate_female_pos	0	0	0.0527388	3.33856	0.406086	0.00411176	0	0	0.647465	0.120255	0.0960626	0		Testosterone_male	removed (correlation)	correlated w/ SHBG_male
1_206621028_A_C	rs61817176	SRGAP2	0	0.124507	0.0769894	0.083222	0.256634	0.054027	0.266126	0	0.231011	0.0449657	0.0923828	0.0497787			Basophill.count_female_neg	0.229328	0.100359	0.250705	0.178231	0.0744853	0	0.145791	0.125382	0.0842186	0.04919	0.00675261	0.154758		WHR_male	removed (correlation)	correlated w/ WHR_female
1_20707153_A_G	rs10916780	LINC01141	0.263119	0.395143	0.29854	0.0481502	0	0.00077564	0	0.0474756	0.298803	0.0387719	0	0.106838			Basophill.count_female_pos	0.181778	0.0979348	0.0785552	0.318658	0.270947	0.0968318	0.132317	0.1572	0	0	0	0		BMI_female	removed (correlation)	correlated w/ BMI_male
1_213705165_T_C	rs10864049	RPS6KC1	0.483449	0.284787	0.0172748	2.79192e-06	0	0.040111	0.352406	0.164985	0.022851	0.00128506	0.050146	0.0225829			CIR_neg	8.47883	1.03107	0.127456	0.180066	0	2.10438e-05	0	0	0	0.0947149	0	0.0271904		Waist circumference_male	removed (correlation)	correlated w/ BMI_male
1_214159256_T_C	rs340874	PROX1	0.365516	1.67627	0.173775	0.200703	0.00330648	0.01869	0.208005	0	0	0.00400697	0.30876	0.289978			CIR_pos	0	0	0	0.0510368	6.53119	0.288165	0.688842	0.288714	0	0	0	0		Hip circumference_male	removed (correlation)	correlated w/ BMI_male
1_214226308_C_T	rs35834243	PROX1	0.145974	0.259512	0.154374	0.132654	0	0.17118	0.173716	0.0896362	0	0.000500823	0.00462722	0.00274289			CRP.male_neg	0.204592	0.10592	0.198017	0	0	0	0.186166	0.0837264	1.72124	0	0.383088	0		Body fat percentage_male	removed (correlation)	correlated w/ BMI_male
1_219750717_G_T	rs4846567	SLC30A10	0	0.0266797	0.333223	0	0.268789	0	2.24462	0.722572	0.126489	0.0134373	0.132882	0			CRP.male_pos	3.51541e-06	0	0	1.17167	1.38933e-06	5.54642	0	0	0	0.0753389	0	0.209764		Trunk fat percentage_male	removed (correlation)	correlated w/ BMI_male
1_22094167_C_T	rs12122128	USP48	1.23151	0.0236067	0	0.280719	0	0.0417781	0.03407	0.437194	0.103096	0.0993921	0.00184457	3.21268e-06			Calcium_female_neg	0.0522478	0.0094741	0.176622	0.404343	0.155148	0	0	0	1.26082	0.164478	0	0.211069		Reticulocyte count_male	removed (correlation)	correlated w/ High light scatter reticulocyte count_male
1_229672955_G_A	rs348330	ABCB10	0.33493	0.85104	0	0.0218159	0	0.0369915	0.337099	0.319211	0.0867415	0.0773578	0	0.0318087			Calcium_female_pos	0.143833	0.328783	0.164203	0.00759089	0.212438	0.191341	0.802277	0.672081	0	0.0130656	0.131226	0.0503681		Basal metabolic rate_male	removed (correlation)	correlated w/ Basal metabolic rate_female
1_235542023_A_G	rs10737818	TBCE	1.23731e-06	0.00600835	0.0893592	0.315366	0.440166	0.0337766	0.216856	0.154703	0.270083	0.101134	0.0622534	0			Calcium_male_neg	0.0371654	0.00493253	0.251034	0.301763	0.0602641	0	0.0121836	0	1.40164	0.261475	0	0.200235		Hip circumference_female	removed (correlation)	correlated w/ Basal metabolic rate_female
1_26396065_A_G	rs9438610	TRIM63	0	0.312709	9.81589e-06	0.196721	0.0388866	0.229967	0.429756	0.339642	0	0.0418424	0.00623774	0.257147			Calcium_male_pos	0.258151	0.440062	0.146414	0.142581	0.127583	0.365151	0.381654	0.994985	0	0.00445473	0.279904	0.073168		Body fat percentage_female	removed (correlation)	correlated w/ Waist circumference_female
1_29060898_C_T	rs3753693	YTHDF2	0	0.249736	0.0611906	0.285143	0.259537	0.0356161	0.230376	0	0.0504079	0	0.195445	0.267139			Cholesterol_female_neg	0	0	0.0754317	0.142042	0.218189	4.30725	0	0	1.19872	0.267869	0	0		Apolipoprotein B_female	removed (correlation)	correlated w/ Cholesterol_female
1_33196120_G_A	rs59020573	KIAA1522	0	0.265449	0.0119868	0.142625	0.773815	0.21186	0.338443	0.0423493	0.0520707	0	0.0956698	0.0699882			Cholesterol_female_pos	0.224663	0.196324	0	0.0384255	0	0	0.313505	0.144668	0	0.0138206	0.174863	1.09916		LDL_female	removed (correlation)	correlated w/ Cholesterol_female
1_36789546_A_G	rs12116935	SH3D21	0.388659	0.159118	0.22702	0.0325476	5.86757e-10	0.0497724	0.464807	0.2771	0	0	0.0452108	0.166383			Cholesterol_male_neg	0	0.14572	0.0651851	0.448532	0.200997	3.08992	0.035168	0.507256	1.52075	0.348539	0	0		Apolipoprotein B_male	removed (correlation)	correlated w/ Cholesterol_female
1_39855177_G_A	rs61779284	MACF1	0	0.166438	0	0.708377	0.223707	0.573534	0.759226	0	0.584659	0.00170416	0.43165	0.093112			Cholesterol_male_pos	0.188724	0.109426	0.0706819	0.0263802	0.102559	0.000167512	0	0.134498	0	0.00263174	0.195353	0.812276		PROINSadjBMI	removed (correlation)	correlated w/ PROINS
1_46538320_T_C	rs785513	PIK3R3	0.957022	0.267319	0.456082	0.435903	0.00402082	0.0297691	0.0448967	0.556829	0	0	0.0548498	0.550504			Creatinine_female_neg	0.250393	0.183057	0.981681	0.299899	0.297824	0	0.250978	0.480523	1.64851e-10	0	7.49744e-08	0.271769		ALP_female	removed (correlation)	correlated w/ ALP_male
1_51209148_T_C	rs79090772	FAF1	0.526482	0.491822	0	0.132522	0	0.029747	0.875878	0.448258	0	0.00702562	0.296943	0.0778729			Creatinine_female_pos	0.0467065	0.135289	0	0.276756	0.242787	0.923246	0.127933	0.00720093	1.26149	0.112198	0.118547	0.0842849		asatGfatRatio	removed (correlation)	correlated w/ asatGfatRatio_Female
1_64107284_C_T	rs2269247	PGM1	0.618581	0.516577	0.122664	0.0791037	0.0205605	0	0.0976578	0	0.324944	0.0344915	0	0			Creatinine_male_neg	0.313198	0.0776007	0.709594	0.449282	0.170865	0	0.147047	0.289652	0	0	0	0.614232		asat_Male	removed (correlation)	correlated w/ asat
1_65989878_C_A	rs10889560	LEPR	0	0.0746312	0	0.683483	0.32177	0.0369785	0.219813	0	0.186375	0.00331946	0.180247	0.0519448			Creatinine_male_pos	0	0.312877	0	0.205241	0.25373	0.771031	0.250468	0.168075	1.01129	0.00851132	0.334154	0.109779		gfat	removed (correlation)	correlated w/ asat
1_6672729_A_C	rs11583755	PHF13	1.37032	0.0655185	0.0753565	0.323874	0	0.161275	0.348508	0.090801	0.0271819	0.00708802	0.236365	0.049033			Cystatin.C_female_neg	0.0612206	0.131371	0.952775	0	0.160773	0	0.558904	0.168517	0	0	0	0.0895257		asat_Female	removed (correlation)	correlated w/ asat
1_67010654_A_C	rs4655617	SGIP1	0.0220141	0.12933	0.274714	0.270497	0.195526	0.232557	0.0989701	0.357855	0	0	0	0.0918036			Cystatin.C_female_pos	0.158736	0.077518	0	1.41346	0.35337	0.748507	0	0.0120772	0.688809	0.15114	0.168014	0.220136		LDL_male	removed (correlation)	correlated w/ Cholesterol_male
1_72751552_A_G	rs2613499	NEGR1	0.00395917	0	0.0334989	1.0751	0	0	0.195623	0.0965577	0.177056	1.89529e-06	0.0987532	0.00518645			Cystatin.C_male_neg	0.166016	0.185431	0.934512	0	0.0663378	0	0.493	0.0664081	0	0	0	0.261205		vatAsatRatio	removed (correlation)	correlated w/ vatGfatRatio
1_96404462_C_T	rs10159026	LINC01761	0.311014	0.218633	0	0.560487	0	0	0.198498	0.336441	0.125151	0.0330283	0.133454	0			Cystatin.C_male_pos	0.126467	0.117925	0	1.19983	0.19867	0.813743	0	0.25711	0.720607	0.119414	0.320159	0		vatadjbmi	removed (correlation)	correlated w/ vatGfatRatio
10_100421841_A_G	rs524903	HPSE2	0	0.0504365	0.0628557	0.330228	0.169765	0.0117909	0.288807	0.334467	0.00613104	0.0808968	0.000197904	0.033755			DBP_female_neg	0.177028	0.276885	0.542757	4.19009e-08	0.0333539	0	0.11949	0.0619657	0.167679	0	0.11041	0.317206		vatGfatRatio_Female	removed (correlation)	correlated w/ vatGfatRatio
10_101912194_C_T	rs1408579	ERLIN1	0	0.180136	0.31853	0	0	0.642457	0	1.83862	0.143669	0.272561	0.418666	0.252275			DBP_female_pos	0.168993	0.0312384	0.00488836	1.04014	0.301712	0.179839	0.399384	0.509694	0	0.0994071	0	2.10813e-09		vatGfatRatio_Male	removed (correlation)	correlated w/ vatGfatRatio
10_103065789_G_T	rs620191	BTRC	0.373405	0.0243366	0.62594	0.249696	0.0134099	0.0350182	0	0.174199	0.132415	0.0042135	0.130283	0.0437404			DBP_male_neg	0.179233	0.453976	0.549536	0.0616868	0.0304695	0	0.139188	0	0.0673176	0.126958	0.00013205	0.541082		asatadjbmi	removed (correlation)	correlated w/ asatadjbmi_Female
10_104568018_C_T	rs2790914	WBP1L	0	0.232468	0.224668	0.517042	0.480266	0.223856	4.54087e-10	0	0.0296657	0	0	0.311042			DBP_male_pos	0.162848	0.0325303	0.0353763	0.649705	0.295101	0.476312	0.228557	0.451363	0.14112	0	0	0		vatAsatRatio_Female	removed (correlation)	correlated w/ vatadjbmi_Female
10_112678657_G_T	rs7895872	BBIP1	0.0965974	0.339869	0.0626145	0.0537537	0.0421928	6.44373e-07	0.340665	0.228873	0.123975	0.00214176	0.112696	0.283501			DI_neg	8.90318	0.0100445	6.51466e-10	8.20672e-08	0	0	0.82326	0.248557	0.836615	0.168464	0.255398	0.0071846		Neutrophill count_female	removed (correlation)	correlated w/ WBC count female
10_113039667_C_T	rs11195502	ADRA2A	0.656783	1.39063	0.54914	0.0439507	0	0	0	0	0.201682	0	0.0571555	8.43406e-10			DI_pos	0	0.0928645	0.151447	0.321774	5.66663	0.531389	0	0.106599	0.000445566	1.8794e-07	0	0		gfatadjbmi_Female	removed (correlation)	correlated w/ gfatadjbmi
10_114749734_G_A	rs35011184	TCF7L2	0.744906	2.66073	0.198483	0	0.0586786	0.143769	0.41279	0.0270499	0.00634452	0.0115139	0.153639	0.1149			Eosinophill.count_female_neg	0.303996	0.128956	0.11429	0.0166015	0.268535	0.0866892	0.0326282	0.255057	0.102659	0	0.228235	0.546262		gfatadjbmi_Male	removed (correlation)	correlated w/ gfatadjbmi
10_114861304_A_G	rs10885414	TCF7L2	0.365055	0.705331	0.115227	0	0	0.0985723	0.316631	0.130149	0.0434151	0.0024976	0.084378	0.225734			Eosinophill.count_female_pos	0.211458	0.206822	0.055448	0.648942	0.171281	0.0880061	0.41449	0.210587	0.0584219	0.0598878	0	0.0916954		Neutrophill count_male	removed (correlation)	correlated w/ WBC count male
10_115813924_C_T	rs10787516	ADRB1	0.8221	0.0541371	0.103375	0.0809096	1.85754e-05	0.00563913	0.553461	0.273157	0.289866	0.00174734	0.0189182	0			Eosinophill.count_male_neg	0.348992	0.177069	0.179601	0.0446575	0.274015	0.142168	0.0746617	0.171431	0.0986834	0	0.241125	0.402066		vatadjbmi_Male	removed (correlation)	correlated w/ vatAsatRatio_Male
10_118558383_G_A	rs7909152	HSPA12A	0.0228666	0.0548507	0	0.687511	0.400169	0.103165	0.441242	0	0.0584278	0.00846597	0	0			Eosinophill.count_male_pos	0.119554	0.184914	0.162752	0.609051	0.156169	0.271626	0.271902	0.138745	0.141428	0.0613342	0.00329064	0.0879406		vat_Male	removed (correlation)	correlated w/ vat
10_121660400_A_C	rs11199116	SEC23IP	0.00416254	0.736077	0.131366	0.289133	0.184183	0	1.10917e-07	0.212023	9.36168e-10	4.52182e-08	0.225114	0.056754			FG_female_neg	0.125961	0	0.291863	0.23002	0.293842	0	0.0883235	0.0445818	0.0341466	0.164022	0.00764096	0.00662828		Creatinine_female	trait kept
10_122836858_C_T	rs11199755	WDR11	0.138308	0.383271	0.278259	0.00415253	2.86489e-09	0.0605118	0.525856	0.158749	0.191592	0	0.166408	0			FG_female_pos	0.452587	3.79081	0	0.572193	0.0279072	0.103654	0.146783	0.286057	1.50049	0.013988	0	0		Creatinine_male	trait kept
10_122930568_T_C	rs7071036	WDR11	0	0.031206	0.489016	0	0.505401	0.0864819	0.489541	0.561268	0.096039	0.00731359	0.126679	0			FG_male_neg	0.0599322	0	0.434236	0.273092	0.205411	0.055639	0.0748897	0.106727	0	0.0680066	0	0		Cystatin C_female	trait kept
10_12307894_C_T	rs11257655	CDC123	0.962621	1.28383	0.034205	0.269814	0	0.054457	0.208403	0.0824612	0	0	0	5.63284e-06			FG_male_pos	0.440738	3.64208	0	0.47438	0.0716162	0.103536	0.146845	0.330592	1.52621	0.0121829	0.33418	0.0465218		Cystatin C_male	trait kept
10_12399515_G_A	rs57219676	CAMK1D	0.141769	0.0833753	0.0131117	0.110153	0.0142323	0.066787	0.164974	0.236432	0.145963	0	0	0			FGadjBMI_neg	0.279176	0	0.21818	0.396063	0.0980694	0	0.0590126	0.04668	0	0	0	0		SBP_female	trait kept
10_124193181_T_G	rs2280141	PLEKHA1	0.837477	0	0.367481	0.0767111	0	0.0297927	0.469868	0.407381	0	0	0.021487	0			FGadjBMI_pos	0.205151	3.92139	0	0.0152582	0.0956154	0	0.485121	0.358993	1.61524	0.0358948	0.128061	0.0387993		SBP_male	trait kept
10_125226178_C_A	rs705145	GPR26	0	0	0.227756	0.386953	0.660186	0.0295513	0	0.279371	0.236925	0.136709	0	0.0236542			FI_female_neg	0.454826	0.755393	0.882192	0	0.234145	0.0262964	0	0	0	0.0028027	0.112913	0.15336		DBP_female	trait kept
10_12559518_C_T	rs12218957	CAMK1D	0.535898	0.347861	0.120945	0.116871	0	0.0573685	0.334287	0	2.49748e-06	0.0139013	0.0364279	0.06363			FI_female_pos	0.0760913	0	0	1.57259	0.270352	0	1.05588	1.16767	0.88465	0.0045634	2.7463e-06	0		DBP_male	trait kept
10_13540869_A_C	rs11258422	BEND7	0.964424	0.0843772	0.272134	0.0615253	0.055892	0.0471084	0.0842844	0.0568266	0.537965	0.00254008	0	0.0735813			FI_male_neg	0.51152	0.819936	1.43781	0	0.20098	0.190551	0	0	0	0.00720457	0.0446298	4.83935e-10		Height	trait kept
10_26577671_G_A	rs55878324	GAD2	0.325652	0.652132	0.326856	0.120531	0	0.0575716	0.099251	0.0257541	3.40135e-10	0.0279391	0	0.165825			FI_male_pos	0	0	0	1.54709	0.363177	0.115491	0.48035	1.4749	1.02818	0	0.0579694	0		ISIadjAgeSexBMI	trait kept
10_33997227_A_C	rs71495046	LINC00838	0.123745	0	0	0.840353	0.025442	0.023984	0.35827	0	0.105603	0	0.176718	0			FIadjBMI_neg	0.461845	0.971463	1.10411	0.376082	1.07528e-06	0.011781	0	0	0	0.0110502	0	0.0376266		WHR_female	trait kept
10_63717113_C_T	rs146716733	ARID5B	0.106542	0.0473649	0.300862	0.0235132	0.216954	0.208263	0.0695979	0.0902939	0.352898	0.0411694	0	0.0866801			FIadjBMI_pos	0	0	0	1.65471e-09	0.411827	0	1.87533	1.58645	1.61314	2.44814e-09	0.260746	0		WHRadjBMI_female	trait kept
10_70382179_A_G	rs10998338	TET1	0	0.210068	0	0.253199	1.29666	0.0316856	0.402515	0.579406	0	0	0	0.15055			GGT_female_neg	0.12696	0.12545	0.0796882	0	0	0	0	0	1.86274	0	0.123947	0		DI	trait kept
10_71321279_A_G	rs177045	NEUROG3	0.451013	0.0959489	0.305295	0.352114	0.0169267	0.00848779	0	0	0.287819	0.0148565	0.109881	0			GGT_female_pos	0.0148837	0.338373	0	0.811739	0.119925	0.295574	0.770227	1.77736	0	0.234596	0.0847785	0.592429		Adiponectin	trait kept
10_71464834_C_A	rs1381937	FAM241B	0.713151	0.393078	0.168954	0.056992	0	0.0420162	0.169448	0.0649869	0	0.00695742	0.0259395	0.071377			GGT_male_neg	0.110315	0.114161	0.110669	0	0	0	0	0	1.66173	0	0.222915	3.41703e-07		asat	trait kept
10_72648336_C_T	rs827237	PCBD1	0.280379	0.2872	0.540433	0.0249138	0	0.0841148	0.0497015	0.0909663	0.226828	0.0194052	0	0.196096			GGT_male_pos	0.184288	0.208046	0	0.662124	0.291648	0.507009	0.36396	2.11091	0	0.11663	0.0678485	0.633861		asatadjbmi_Female	trait kept
10_75598099_C_T	rs2633311	CAMK2G	0	0.373715	0.056223	0.246108	0.742585	0.229148	0	0.384437	0.0166206	0.00994393	0.0555379	0.0668194			Glucose_female_neg	0.165703	0	0.106209	0.0451995	0.0607359	0.00897604	0.0269769	0.0172939	0.0479427	0	0	0		asatadjbmi_Male	trait kept
10_77240548_T_C	rs4745777	ZNF503-AS2	0.257505	0.0991183	0.0699083	0.238745	0.109543	0	0.31876	0.579773	0.146116	0.052166	0.106559	0			Glucose_female_pos	7.57725e-07	3.78446	4.42909e-06	0.421498	1.35461e-06	0	0.403737	0.140758	0.625258	0.0294855	0	0.350414		asatGfatRatio_Female	trait kept
10_77559168_T_C	rs11001500	LRMDA	0.518771	0.00709393	0	0.898394	0	0.00934262	0.193567	0.00990208	0.0937982	0.0474028	0	0			Glucose_male_neg	0.110001	0	0.0507343	0.0338708	0.0616221	0	0.0695839	0	0.0368101	0	0	0		asatGfatRatio_Male	trait kept
10_80947438_T_C	rs697239	ZMIZ1	3.46589e-09	0.251562	0	0.586363	0.0219105	0.0635445	0.497576	0.102895	0	0.00136262	0.11454	2.74831e-09			Glucose_male_pos	0.0981205	3.83504	0.20338	0.731984	1.48291e-07	0.0985584	0.0746185	0.364856	0.669919	0.0769614	0.302349	0.317098		gfat_Female	trait kept
10_88117318_C_A	rs11201992	GRID1	0	0.0787605	0.0448476	0.445492	0.82381	0.118475	0.216425	0.25304	0.0921527	0	0.0533193	0			HBA1C_female_neg	0.040491	0	0.00061916	0.0246641	0.0376631	3.65509e-08	0	0.128052	0.0243571	0.00331269	0	0.0194845		gfat_Male	trait kept
10_94462882_C_T	rs1111875	HHEX	2.35425	0.469839	0	0.315302	0	0.0579337	0.689248	0	0	0	0.0522614	0.0241618			HBA1C_female_pos	0.537729	4.23618	0.185778	0.737878	0.116843	0.220952	1.15146	7.96581e-05	2.33763e-06	0.211853	0.490742	0.590987		gfatadjbmi	trait kept
10_99091369_G_A	rs945187	FRAT2	1.01454	0.322435	0	0.252742	0	0.176556	0.115475	0.534134	0.0387751	0.00078829	0	0.408996			HIPCadjBMI_female_neg	0.186484	0.224777	0.539393	0	0	0.260496	1.36883	0.568938	0	0.0263649	0	0		vat	trait kept
10_99510068_G_T	rs3750614	ZFYVE27	0	0.313099	0.123529	0.0730416	0.505004	0.0470216	0.065931	0.240329	0.0506794	0.0468066	0	0.185644			HIPCadjBMI_female_pos	0.264369	0.0187022	0.247932	0.540369	0.433765	0	0	1.08041e-06	0.242971	0.00637741	0.0839182	0.0940794		vat_Female	trait kept
11_117693255_T_C	rs529623	FXYD2	0.320182	0.242808	0.35883	0.0310753	0	1.31954e-07	0.307807	0.1146	0.1432	0.00598675	0.223904	0.0665253			HIPCadjBMI_male_neg	0.39743	0.215673	0.205621	0.153005	0.0907588	0.0628242	1.10791	0.581391	0	0	0.0474608	0.265573		vatadjbmi_Female	trait kept
11_118953202_C_T	rs7127212	VPS11	0.692667	0	0	0.52085	0	0.126964	0.585744	0.594079	0	0.129369	0.121497	0.0399462			HIPCadjBMI_male_pos	0.214773	0.0352156	0.41905	0.482428	0.468878	0	0	0	0.557362	0.00831871	0.0714341	0.0347137		vatAsatRatio_Male	trait kept
11_128042575_T_C	rs10893829	ETS1	0.297199	0.241979	0.269142	0.0876489	0.0561468	0.0472136	0.205391	0.30505	0.100951	0.0102831	0.124121	0.0205771			HOMAB_neg	0.347668	2.81466	0.829474	0	0.025081	0.0064651	0	0	0	0.135701	1.4034e-10	0.0443903		vatGfatRatio	trait kept
11_128204110_C_T	rs34086018	ETS1	0.129639	0.151231	0	0.193624	0	0.0370101	0.083545	0.322064	0.134273	0.000905229	0	0.0612865			HOMAB_pos	0.00171194	0	0	1.26631	0.237583	0	0.70574	0.936061	0.0940903	0	0	0		HIPCadjBMI_female	trait kept
11_128234144_A_G	rs10750397	ETS1	0.251605	0.0919895	0.0505953	0.425163	0	0	0.0618845	0.106852	0.201756	0.129789	0.143719	0.112291			HOMAIR_neg	0.370285	0.52888	0.885614	0	0.101144	0.0492998	0	0	0	0.285816	0	0		WAISTadjBMI_female	trait kept
11_128389391_C_T	rs11819995	ETS1	0.110084	0.125669	0.335427	0.184903	0.128368	0.214043	0.095076	0	0.0416626	0.00579193	0.0631912	0.0985201			HOMAIR_pos	0.12706	0	0	1.63063	0.222906	0	0.84069	1.32823	0.868279	0	2.66564e-05	0		HIPCadjBMI_male	trait kept
11_13339272_A_G	rs10832022	ARNTL	0.530534	0.229685	0.0113147	0.567106	0	0.114213	0.215868	0.196465	0	0	0.348626	0.439443			HR_neg	0.25602	0.116065	0.258726	0.44383	0.191286	0.00396499	0.0131649	0.177625	0.461524	0.0122977	0	0.392938		WAISTadjBMI_male	trait kept
11_1696849_C_T	rs2334499	MOB2	1.22212	0.229642	0.660116	0	0	0.0790408	0.0249678	0.448692	0	0.0539958	0	0			HR_pos	0.198113	0.275514	0.195269	0.306436	0.117213	0.283626	0.345356	0.204586	0.0528693	0.135608	0.269253	0		HR	trait kept
11_17418477_C_A	rs757110	ABCC8	0.812644	0.505493	0.395859	0.0963313	0.00901489	0.0116162	0.287675	0	0.0339435	0.168121	0.0408752	0.145347			Haemoglobin.concentration_female_neg	0.199974	0.280384	0.644772	0.141399	0.111361	0	0	0	0	6.85128e-08	0.125628	1.33043		LEP	trait kept
11_20952237_G_A	rs16907058	NELL1	0	0.10476	0.29374	0.355613	1.15172	0.101478	0.00343272	0.169518	0.0613999	0.0330056	0	0			Haemoglobin.concentration_female_pos	4.37031e-09	0.0274121	0	0.389993	0.112657	0.202877	0.767576	0.811745	0.511323	0.0346222	0	0		LEPadjBMI	trait kept
11_2197286_A_G	rs4929965	MIR4686	0	0.0373392	0.332017	0.219449	0.264934	0.216627	0.477423	0.18418	0	0.00821658	0	0			Haemoglobin.concentration_male_neg	0.199171	0.564778	0.622101	0.255514	0.163105	0	0	0	0	0.0133426	0.391797	1.38995		PROINS	trait kept
11_2288412_C_T	rs10831668	ASCL2	0.135262	0.390937	0	0.221423	0	0.0523055	0.302762	0	0	0	0.130014	0.152039			Haemoglobin.concentration_male_pos	0	0.0185787	0	0.267374	0.00127569	0.320858	0.537784	1.05249	0.844565	0.00503253	0	0		HOMAB	trait kept
11_2579163_A_G	rs2283164	KCNQ1	0.146208	0.419062	0.323201	0.0778961	0	0.122137	0.18194	0.054504	0	0.0340174	0.0904991	0.0399452			HbA1c.adjBMI_neg	0.125452	0	0.172823	0.705676	0.397471	0	0	0.213149	0.0783813	0.115569	0	0.0645182		HOMAIR	trait kept
11_2580063_G_A	rs2283167	KCNQ1	0.141319	0.346889	0.237245	0.26608	0.0130114	0	0.0220803	0.105377	0.0366903	0.0380374	0.0926253	0.14106			HbA1c.adjBMI_pos	0.412045	3.79121	0.182243	0.45955	0.169791	0.0956861	1.31563	0.500398	0	0	0.147023	0.256231		CIR	trait kept
11_27686196_G_T	rs10767659	BDNF	0	0	0	1.78724	0	0.00027722	0.175983	0.16249	0.071247	0.00459827	0	0.0129829			Height_neg	0.265509	0.201409	0.435306	0.166978	0	0.169679	0.66629	1.21976	0	0	0.121027	0.197131		FG_female	trait kept
11_2799679_T_C	rs2237884	KCNQ1	0.0738405	0.327593	0	0.100967	0.0359593	0	0.196207	0.198262	0.577418	0	0.223534	0			Height_pos	0.233485	0.155681	0.346354	0.619785	0.512615	0	0.0329532	0	0.961202	0.0399499	0.196084	0.067837		FG_male	trait kept
11_2835530_T_C	rs72844289	KCNQ1	0.119058	0.348179	0	0.0699541	0	0	0.207857	0.149343	0.103854	0.0527774	0.0793116	0.12631			High.light.scatter.reticulocyte.count_female_neg	0.0887107	0.0909423	0.313056	0	0.0125732	0.0143298	0	0	0.567787	0.00160104	0	0.340635		FI_female	trait kept
11_28534898_G_A	rs4923543	METTL15	0	0.258176	0.776638	0	0.259678	0	0.191739	0.188176	0.531593	0.047212	0.0646419	0			High.light.scatter.reticulocyte.count_female_pos	0.194797	0	0.128825	1.42117	0.152613	0	1.75232	0.279468	2.55846e-07	0.035196	0	0.228796		FI_male	trait kept
11_2857233_G_A	rs60808706	KCNQ1	0.268874	1.08302	0.179695	0	0	0.0536117	0.159144	0.24668	0.0376825	0.00681428	0	0			High.light.scatter.reticulocyte.count_male_neg	0.0566678	0.143617	0.399174	0	3.81186e-05	0.0713844	0	0	0.396523	0.00725493	0.0706719	0.47689		TwoHrGadjBMI	trait kept
11_30608133_G_A	rs11031140	MPPED2	1.14107	0.10284	0	0.413061	0	0	0.274971	0.0983475	0.0728787	0.000655872	0.049933	0			High.light.scatter.reticulocyte.count_male_pos	0.171045	0.224685	0	1.45142	0.0804612	8.47534e-09	1.42742	0.557495	7.24473e-06	0.00172997	1.1823e-06	0.115593		FGadjBMI	trait kept
11_32481177_C_T	rs7927401	WT1-AS	0.178646	0.0374754	0.914822	0.153844	0.286224	0.0793495	0.140128	0.169131	0.0785642	0.014201	0.0291469	0.0478176			IGF.female_neg	0.16673	0.38795	0.0510845	0.911883	7.91972e-10	0.299213	0.0564498	0.158867	0	0.0242546	0.183176	0		HbA1c.adjBMI	trait kept
11_34908780_T_C	rs2956092	APIP	0	0.535926	0.00466475	0.324659	0.722605	0.0121105	0.0531336	0.256919	0	0.0131742	0.106102	0			IGF.female_pos	0.129602	0	0.628543	0	0.204897	0	0.669022	0.181005	1.89522	0	0.529128	0.257218		FIadjBMI	trait kept
11_35433624_G_A	rs11033114	SLC1A2	0.738285	0.118394	0.0229375	0.118538	0	0.00917193	0.124296	0.317548	0.0187911	0.00160686	0	0.0920779			IGF.male_neg	0.226373	0.472532	0	0.670123	0.0477778	0.599335	0	0.556771	0	0.0155734	0.353682	0		Albumin_female	trait kept
11_43878459_G_A	rs35251247	HSD17B12	1.02641	0	0	1.26179	0	0.0173787	0.252779	0	0	0	0.131794	0			IGF.male_pos	0.164879	0	0.631365	0.0584041	0.351123	0	0.571177	0.0274466	1.53956	0	0.523643	0.299626		Albumin_male	trait kept
11_43945619_A_G	rs4755217	ALKBH3-AS1	0.171408	0.0204891	0	0.670268	0	0.03336	0.589688	0	0.0470096	0	0.0613028	0.101613			ISIadjAgeSexBMI_neg	0.484389	0.421755	0.258257	0.385224	0.0126952	0.335479	1.37857	3.40497	6.22295e-07	0.0872685	0	0.246703		ALP_male	trait kept
11_45858584_G_A	rs12419690	CRY2	0.567492	0.815094	0.236089	0.152157	0	0.0318148	0	0.0936312	0.336138	0.0371471	0	0			ISIadjAgeSexBMI_pos	0.483029	0.382666	0.666942	0.738205	0.547137	0	0	0	0.147308	0.0354386	0	0		ALT_female	trait kept
11_47611152_C_T	rs11039307	C1QTNF4	0.170644	0.0383751	0	1.13128	0.35487	0.272794	0.114267	0.0915158	0.633914	0.0385748	2.71821e-08	0.335699			LEP_neg	0.230425	0.515174	0.537762	0.192873	0.490471	0.0428249	0.51355	0.545858	0	0	0.0233725	0		ALT_male	trait kept
11_58128015_T_C	rs7483027	OR5B17	0.472757	0.0676714	0	0.291856	0	0.0437765	0.377896	0.428155	0	0.00251231	0.150587	0.100798			LEP_pos	0.439099	0	0.234355	0.857229	0.235519	0.2147	0.0821042	0.741466	1.12074	0.00908311	0.0285775	0.704525		ApolipoproteinA_male	trait kept
11_61565908_T_C	rs174541	FADS1	1.52395	0.879486	0	1.52713e-06	0	0.668237	0.0656865	0	1.53458	0.423391	0	1.97989			LEPadjBMI_neg	0.127558	0.502427	0.598826	0	0.141379	0	0.744546	0.38783	0	0.00946166	0.216542	0		AST_female	trait kept
11_64100776_A_G	rs1662185	CCDC88B	0.646878	0.0911292	0.0543477	0	0	0.0504827	1.41127	0.244844	0.0263131	0.00772447	0	0			LEPadjBMI_pos	0.204923	0	0.157288	2.31472	0.245601	0.289809	0	0.420239	1.22983	0	0	0.469362		AST_male	trait kept
11_65326154_G_A	rs12789028	LTBP3	0	0.193135	0.275836	0.742998	0.979599	0.0487368	0.105107	0	0.381693	0.00204249	0.155146	0.325685			Lipoprotein.A_female_neg	0.177509	0.218261	0.161712	0.197135	0.157519	0.0588639	0.184098	0.221439	0.0144913	0.0878662	0.00386005	0.217618		Basal metabolic rate_female	trait kept
11_68839187_T_C	rs3750957	TPCN2	1.41004	0.112386	0.153346	0	0	0.0850041	0.676141	0.438345	0	0.00889576	0.214095	0			Lipoprotein.A_female_pos	0	0	1.58297	0.112154	0	0	0.127147	0	0	0	1.57713	0.00156404		Basophill count_female	trait kept
11_68996697_C_T	rs61881114	MYEOV	0	0.0544702	7.43093e-05	0.220993	0.249634	0.0796993	0.508534	0	0.288632	0.00217916	0	0.182328			Lymphocyte.count_female_neg	0.0258213	0.269481	0.261634	0.0366013	0.0349	0.00517599	0.0142452	0.106616	0.712839	0.00387998	0.06285	0.417714		BMI_male	trait kept
11_69463273_G_A	rs3918298	CCND1	0.530984	0.679107	0.0439277	0.0444318	0	0.0168464	0.0740814	0	0.485268	0.010175	0	0.106023			Lymphocyte.count_female_pos	0.226571	0.192343	0.0917853	0.685344	0.4268	0.241508	0.845711	0.335813	0	0.13219	0.0938203	0		CRP male	trait kept
11_72432985_G_A	rs11603334	ARAP1/STARD10	0.42087	1.51935	2.57463	0	0	0	0.0219205	0	0	0.0449055	0	0			Lymphocyte.count_male_neg	0.114775	0.369741	0.179422	6.5426e-07	0.103583	0.00559045	0.0983132	0.084013	0.492957	0.0408094	0.0453229	0.267008		Calcium_female	trait kept
11_74625997_T_C	rs480840	XRRA1	0	0	0.036651	0.245575	0.605563	0.0307504	0.320801	0.130042	0	0	0	0.100327			Lymphocyte.count_male_pos	0.248115	0.185867	0.183661	0.827569	0.570904	0.103484	0.470657	0.384793	0	6.77178e-07	0.0584238	0		Calcium_male	trait kept
11_75464344_T_C	rs11236524	DGAT2-DT	0.0400485	0.14616	0	0.0886703	0	0.191115	0.617643	0.204062	0.618467	0.344725	0	0.156516			Mean.corpuscular.volume_female_neg	0.190544	0.272275	0.150898	0.667988	0.237548	0	0.686445	0.363702	0.0166294	2.86718e-08	0.0153691	0.0353618		Cholesterol_female	trait kept
11_76230357_C_A	rs2513505	EMSY	0	0.0820167	0.202977	0.255894	0.748663	0.192949	0.337067	0.0905755	0	0	0.203492	0.10147			Mean.corpuscular.volume_female_pos	0.0525305	0.0591784	0.305618	0.143215	0.231873	0.137052	0.43541	0	0.413059	0.0287558	1.95501e-09	0.723692		Cholesterol_male	trait kept
11_76504698_G_A	rs10899282	TSKU	0	0.360293	0.0118343	0.60049	0.258157	0.0207145	0	0.412683	0	0.0274774	0	0.0147298			Mean.reticulocyte.volume_female_neg	0.193582	0.292765	0.141189	0.162806	0.243153	0	0.870288	0.515217	3.42418e-05	0.0431266	8.13976e-10	0		Eosinophill count_female	trait kept
11_8677063_C_A	rs7941510	TRIM66	0.834137	0.0637852	0	0.915075	0	0	0.256981	0.0827443	2.26482e-05	0	0.144058	0.107727			Mean.reticulocyte.volume_female_pos	7.77837e-07	1.50762e-09	0.0946991	0.330871	0.17476	0.70287	0.358387	0	0.649319	0	0	1.038		Eosinophill count_male	trait kept
11_93013387_T_G	rs7943372	DEUP1	0.313542	0.631784	0.378318	0.0612517	0	0.110861	0.0197622	0.11119	0	0.00808316	0.030091	0.00770186			Mean.reticulocyte.volume_male_neg	0.0679707	0.262167	0.345832	0.254509	0.22432	0	0.772353	0.530587	0.00965019	0.00381395	0.157431	0		GGT_female	trait kept
11_95710493_A_C	rs7130522	MAML2	0.00470148	0.147378	7.35648e-05	0.0749483	0.00857534	0	0.257138	0.693218	0.0709627	0.0201733	0	0.0547885			Mean.reticulocyte.volume_male_pos	0.0752465	1.13264e-09	0.105894	0.187309	0.120591	0.744535	0.408086	0	0.762281	0.0292639	0	1.09243		GGT_male	trait kept
11_9856015_C_T	rs76789970	SBF2	0.123782	0.172969	0.108134	0.460743	2.19431e-10	0.0968805	0.333044	0	4.21629e-09	0.0295921	0	0.250597			Monocyte.count_female_neg	0.216284	0.101906	0.251201	0.128913	0.0838945	0	0.0289987	0.137083	0.0219499	0.113038	0.080041	1.26729		Glucose_female	trait kept
12_106288445_G_A	rs12825669	NUAK1	0	0.154879	0	0.797567	0.23474	0.0235351	0.646264	0	0	0.0242862	0.0875871	0.102114			Monocyte.count_female_pos	0.130477	0.112501	0.0704415	0.515956	0.308423	0.362658	0.523091	0.26533	0.26381	0	0.28818	0		Glucose_male	trait kept
12_108629780_G_A	rs1426371	WSCD2	1.60223	0	0	0.469532	0	0.0777112	0.441979	0.158516	0	0.000608759	0.0954534	0.0377045			Monocyte.count_male_neg	0.138054	0.278591	0.335916	0.149891	0.00113847	0	0.0966441	0.0648988	0.0254276	0	0.0875692	1.03848		Haemoglobin concentration_female	trait kept
12_114124239_G_A	rs12816687	RBM19	0.106683	0.0383607	0.302893	0.170314	0.00825536	0	0	0.276375	0.182843	0.028396	0	0.0810857			Monocyte.count_male_pos	0.139638	0.0458251	0.0379903	0.632153	0.431158	0.493949	0.162592	0.439496	0.512653	0.0468155	0.397276	0		Haemoglobin concentration_male	trait kept
12_117723613_A_G	rs884847	NOS1	0.382313	0.201937	0.183233	0.294785	0.000110838	0.0285872	0.0174326	0.0635514	0.126619	0.0196992	0.145034	0.144872			Oestradiol_female_neg	0.383637	0.36563	0.279528	0.636585	0.198842	0.0142162	0.207903	0.221457	0	0.0209628	1.14135	0		HBA1C_female	trait kept
12_118406696_C_T	rs79310463	KSR2	0	0.4545	0.149728	0.0542525	0.632456	0.0832532	0.1497	0.117413	0.0196071	0.0066062	0.206061	0.0418922			Oestradiol_female_pos	0.1501	0.607661	0.183924	0.364286	0.312683	0.0756054	0.1408	0.270241	0.31138	0.00130116	0	0.083579		High light scatter reticulocyte count_female	trait kept
12_121380541_G_A	rs73226260	HNF1A-AS1	0.0831932	0.401696	0.20943	0	0	0.495561	0.264706	0.439931	0.0552633	0.113312	0	0.173914			PROINS_neg	0.156168	0.968998	2.92068	0.039056	0	2.33704e-09	6.39108e-10	0	0	0.154202	0	0		High light scatter reticulocyte count_male	trait kept
12_121455589_G_A	rs56158042	C12orf43	1.35512	0	0.237855	0	0	0	0.115716	0.0532799	1.29917	0	0.757692	0			PROINS_pos	0.753164	1.45861	0	0.419265	1.13829	0.241397	0.12647	0.246008	0.72741	0	0.123806	0.462359		IGF female	trait kept
12_121982162_A_G	rs4981013	KDM2B	0.947263	0.599409	0.3612	0.057587	0.00137267	0	0.0719407	0.138741	0.231259	0.0432345	0	0.108105			Phosphate_female_neg	0.0728315	0.116221	0.0634437	0.525102	0.332841	0	0.193678	0.188443	0.326957	0.00407434	0.0663945	0.0361357		IGF male	trait kept
12_123736084_G_T	rs10773000	MTRFR	0.499675	0	0.00548255	0.0514813	0	0.100148	0.755633	0.381277	0.427021	0	0	0.0807013			Phosphate_female_pos	0.19247	0.106791	0.478235	0.120513	0.0560392	0.254683	0.369558	0.264705	0.101684	0.0864807	0.0750766	0.0453605		Lipoprotein A_female	trait kept
12_124428331_T_C	rs4930726	CCDC92	0	0.0108049	0	0	1.08154	0.18604	3.1474	0	0	0.014799	2.24555e-05	0.0373117			Phosphate_male_neg	0.164036	0.165067	0.0716779	0.342112	0.275761	0	0.113281	0.290142	0.3299	0.00382514	0	0		Lymphocyte count_female	trait kept
12_12871099_T_G	rs2066827	CDKN1B	0.113235	0.302822	0.250717	0.151213	0	0.132758	0.247302	0	0.146094	0	0.0403399	0.108416			Phosphate_male_pos	0.258041	0.152378	0.282946	0.160208	0.0804319	0.196565	0.231468	0.473138	0.04811	0.122664	0.23246	0.2573		Lymphocyte count_male	trait kept
12_132544643_C_T	rs11830241	EP400	0	0.313568	0	0.273757	1.30895	0.333274	0.0787429	0.107815	0	0	0.0486336	0.094271			Platelet.count_female_neg	0.0823976	0.143218	4.0924e-07	0.148359	0.306568	2.45941e-08	0	0.531175	1.77559	0.0489483	0	0.152935		Mean corpuscular volume_female	trait kept
12_133070294_C_T	rs11614914	FBRSL1	0.665368	0.927523	0.125354	0.242276	0.00959885	0.0086249	0	0.0509695	0.103066	0.0073931	0	0.0299512			Platelet.count_female_pos	0.316314	0.301755	0.257316	0.2559	0.385311	0.552614	0.382889	0.148858	0	0.00608759	0.448824	0.135386		Mean reticulocyte volume_female	trait kept
12_133730500_C_T	rs7970687	ZNF10	0.449297	0.248611	0.203282	0.29214	0.0589092	0	0.0634983	0.0177461	0	0.00524334	0.0457141	0.156517			Platelet.count_male_neg	3.16637e-07	0.107314	0	0.371165	0.216327	0	0.335808	0.724427	1.525	0.079709	0	0.156528		Mean reticulocyte volume_male	trait kept
12_20470199_A_G	rs11045171	PDE3A	0	0.250243	0.461795	0	0.306216	0	1.08591	0.375994	0.0860444	0	0.0732244	0			Platelet.count_male_pos	0.251278	0.348738	0.344704	0.149967	0.283383	0.639944	0.0831062	0.151984	0	0.0060935	0.61152	0.0919031		Monocyte count_female	trait kept
12_20591332_G_A	rs7134150	PDE3A	0	0.0762785	0.218553	0	1.9221	2.12314e-10	0.294415	0.548398	0.103134	0	0.185124	0			Platelet.distribution.width_female_neg	0.128756	0.0878874	0.3618	0.199782	0.21031	0.30718	0	0.0225018	0.0655857	0.0681222	0.28572	0.504403		Monocyte count_male	trait kept
12_21843576_C_T	rs11046164	LDHB	1.64159	0.373386	0.482528	0	0	0.00746068	0.16465	0.0703962	0	0.139831	0	0			Platelet.distribution.width_female_pos	0.16515	0.193132	0.18319	0.329866	0.107359	0	0.539833	0.7527	0.243508	0.004174	0	0		Oestradiol_female	trait kept
12_26463174_G_A	rs11048457	ITPR2	0.483105	0	0	0.0524793	0	0.0472175	2.19887	0.25117	0	0.059399	0	0.234421			Platelet.distribution.width_male_neg	0.126074	0.0534404	0.266352	0.118917	0.238399	0.650659	0	0	0.215836	0.00901202	0.404109	0.654594		Phosphate_female	trait kept
12_27962103_C_T	rs10842991	KLHL42	0	0.616619	0.247533	0	0.30274	0.128483	0.167836	0.00609021	0.0456611	0.0134267	0.292903	0.125241			Platelet.distribution.width_male_pos	0.127573	0.145975	0.0385533	0.395079	0.288804	0	0.647224	0.866067	0.317551	0.00710677	0	0		Phosphate_male	trait kept
12_33410855_T_G	rs10844519	SYT10	0.702743	0	0.209253	0.333233	0.0192051	0	0.312064	6.62596e-05	0.131708	0.0046469	0.0320439	0			RBC.count.female_neg	0.237258	0.184946	0.720103	0.108637	0.135022	0.0270727	0.000100046	0	0	0.0124488	0.130675	1.50883		Platelet count_female	trait kept
12_4031104_C_T	rs10848958	PARP11	0.734517	0.526198	0.174393	0.0837585	0	0.0236088	0.0315603	0.260807	0.0853616	0.019632	0	0.0425487			RBC.count.female_pos	0.04473	0.109131	0	0.731103	0.144469	0.26874	0.90657	0.735589	0.279004	0.00802012	0	0		Platelet count_male	trait kept
12_41863393_C_T	rs2730827	PDZRN4	0.43705	0	0.056361	0.812427	0	0	0	0	0	0	0.0879893	0.247341			RBC.count.male_neg	0.250813	0.416301	0.608689	0.195886	0.290516	0.00959073	0.0486506	0	0	0.00540497	0.136861	1.58822		Platelet distribution width_female	trait kept
12_43046449_C_A	rs11181613	PRICKLE1	0.469527	0	0.16295	0.429477	0.0554798	0	0.0618927	0.04694	0.238169	0.101985	0.114131	0			RBC.count.male_pos	0	0.0214088	0	0.440516	0.150451	0.267704	0.673376	0.871651	0.596816	0.039774	0	0		Platelet distribution width_male	trait kept
12_434756_T_G	rs3753157	KDM5A	0	0.0240067	0.0355385	0.215623	0.502656	0.039433	0.392873	0.698044	0	0	0.143733	0.523777			RBC.distribution.width.female_neg	0.103741	0.159809	0.340152	0	0.169163	0.0152119	0.466274	0.791267	0.139547	0.0762905	0.251458	0.196854		RBC count female	trait kept
12_48736303_C_A	rs2732480	ZNF641	0	0.859375	0.549712	0.21074	0.695158	0.021395	0.0727118	1.83194e-10	0	0.00682696	0.257433	0.589375			RBC.distribution.width.female_pos	0.201034	0.0708617	0	0.757174	0.209889	1.25271	0	0	0.713561	0.00182702	0	0.314196		RBC count male	trait kept
12_50263148_G_A	rs7132908	FAIM2	0.141236	0	0.181513	1.66007	0	0	0	0	0.415788	0.0175939	0.0581253	0			RBC.distribution.width.male_neg	0.232529	0.275905	0.403534	0	0.0950885	0	0.338243	0.825995	0.0722745	0.0223309	0.470636	0.130854		RBC distribution width female	trait kept
12_50883158_T_C	rs4519166	LARP4	0	0.29919	0.162561	0.0950015	0.965546	0.260275	0	0	0.255017	0.0414585	0.143799	0.208279			RBC.distribution.width.male_pos	0.300428	0.00158188	0	0.58402	0.287431	1.11846	0	0	0.808262	0.129783	0	0.40655		RBC distribution width male	trait kept
12_54429385_G_A	rs12422600	HOXC4	0	0.151692	0.635945	0	0.419759	0.0907537	0.489399	0.550883	0.0371971	0	0.105893	0			SBP_female_neg	0.186653	0.108844	0.21648	0.0667606	0.104028	0.11969	0.033755	0	0.387733	6.39657e-10	0.0985991	0		SHBG_male	trait kept
12_57146069_T_G	rs2277339	PRIM1	0.627839	0.171105	0.293686	0	0	0.110855	0.469257	0.660399	0	0.000886213	0.144272	0.408361			SBP_female_pos	0.22549	0.401844	0.0197863	0.794489	0.315415	0	0.444218	0.726728	0	0.054129	2.58926e-07	0.11169		Testosterone_female	trait kept
12_57968738_G_A	rs11172254	KIF5A	0.826223	0.0879376	0.0887695	0.591538	0	0.10181	0.280814	0	0	0.00121747	0.277751	0.200964			SBP_male_neg	0.126399	0.123442	0.508853	0.205538	0.0782142	0	0.0231302	0	0.114619	0.0927651	0.0652986	0.0213338		TG_female	trait kept
12_61251401_T_C	rs12372209	TAFA2	0.172695	0.0307949	0	0.862096	0	0.0778805	0.311358	0	0.0799051	0	0	0.0479479			SBP_male_pos	0.271759	0.200947	0.112517	0.597254	0.41324	0.00367883	0.337723	0.726714	0	0	0.0668682	0.0153607		Total bilirubin_female	trait kept
12_66216162_G_A	rs2257883	RPSAP52	0.105964	0.474135	0.0286937	0.188852	0.229536	0.181681	0.104381	0.357264	0.0124062	0.00141952	0.451702	0.155767			SHBG_male_neg	0.236802	0.151458	0	0.566151	0.310612	0.000307041	0.598	0.638882	1.68755e-06	0	7.40469	0		Total protein_female	trait kept
12_66359752_C_A	rs8756	HMGA2	0.340903	0.372954	4.02261e-05	0.219855	0	0.166564	0.950684	0.871596	0.0245038	0	0.464577	0.0605172			SHBG_male_pos	0	0.0569079	0	0	0	0	0	0.373932	2.25837	0.200589	0	0.0293569		Total protein_male	trait kept
12_6691452_G_A	rs7316626	CHD4	0.787099	0	0.15843	0.15086	0.0323345	0.0228479	0.527574	0.580321	0.179793	0.0400727	0.0719131	0			TG_female_neg	0	0	0	0	0	1.06333	0	0	2.3814	0.0508279	0	0.629755		Trunk fat percentage_female	trait kept
12_71520761_T_G	rs10879261	TSPAN8	0.716103	0.161675	0	0.136053	0	0	0.859816	0	0.188496	0.00687148	0.127984	0.0941862			TG_female_pos	0.112748	0.183028	0.0336988	0.814419	0.0624675	0	2.86267	1.23561	0	0	0.0735355	0		Urate_female	trait kept
12_81317114_A_G	rs11114655	LIN7A	0.977102	0	0.111543	0.248412	2.33506e-07	1.09125e-06	0	0.0683798	0.00284199	0.000448141	0.114862	0.0741154			Testosterone_female_neg	0.186272	0.131365	0.203858	0.100597	0.140872	0	0.61196	0.10233	0	0	0.437023	0.271498		Urate_male	trait kept
12_88338289_G_A	rs10777081	C12orf50	0.0353858	0.129753	0.14143	0.188991	0.0762828	0.109351	0.29672	0.0321847	0.0851885	0.00982336	0.0801946	0.0200416			Testosterone_female_pos	0.127491	0.20192	0.178527	0.404364	0.131833	0.0272965	0	0.239468	0.884209	0.134892	9.32442e-05	0.044797		Urea_female	trait kept
12_97849120_T_C	rs6538805	RMST	0.767382	0.708762	0.156332	0.0727287	0.0205609	0.0142062	0.00461643	0.0416849	0.0502309	0.0564847	0.150062	0.0871632			Total.bilirubin_female_neg	0.123802	0.115555	0.220627	0.631113	0.0250078	0.318588	0.260287	0.09504	0	0	0.484253	0.387119		Urea_male	trait kept
13_108781726_C_A	rs1931355	LIG4	0.384328	0.191776	0	0.118955	0.0226817	0.064858	0.272725	0	0.354247	0.0436158	0.0311847	0			Total.bilirubin_female_pos	0	0	0	0	0	0	3.05363e-10	1.08868e-06	0	14.4233	0	0		Vitamin D_female	trait kept
13_109946882_C_A	rs9587811	MYO16	0	0.18557	0.39616	0.169715	0.414135	0.0355074	0.334645	0.0881252	0.0967623	0.0279191	0	0			Total.protein_female_neg	0.150035	0.104471	0.0403614	0.312485	0.11474	0.0638342	0.0229718	0	1.26416	0.0914999	0	0.169459		Vitamin D_male	trait kept
13_110435231_C_T	rs1805097	IRS2	0.290027	0	0.357219	0.112254	0.041544	0	0.0915886	0.267641	0.412447	0.0942408	0.0825837	0.0690558			Total.protein_female_pos	0.0474919	0.227565	0.167949	0.236371	0.180333	1.46412e-07	0.46605	0.986165	0	0	0.469671	0.301499		Waist circumference_female	trait kept
13_112187218_G_A	rs9555813	TEX29	0.422319	0.152516	0	0.490758	0	0.064741	0.255752	0.254076	0.24029	0.0297138	0.0908965	0.00608344			Total.protein_male_neg	0.166862	0.198967	0.109476	0.167328	0.00935414	0.0432854	0.0859919	0	1.31066	0.0697718	0	0.114754		WBC count female	trait kept
13_22587245_G_T	rs9509967	LINC00424	0.33054	0.209529	0.629768	0.0686252	0.0568769	0.116216	0	0.016229	0.0595536	0.0337959	0	0.106037			Total.protein_male_pos	0.0602598	0.174389	0.134859	0.280501	0.281295	0.235172	0.288199	1.31793	0	0.00379961	0.253524	0.507329		WBC count male	trait kept
13_23309382_C_T	rs314879	BASP1P1	0.180544	0.202579	0.458297	0.233949	0.0265401	0.0215837	0	0	0.0680309	0.064326	0.0107785	0.184377			Trunk.fat.percentage_female_neg	0	0	0.617632	0	0	0	1.17481	0.491864	0.159567	3.0787e-09	0.0500927	0		Ins30adjBMI	removed (low N)
13_26776999_A_G	rs34584161	RNF6	0.729057	0.0616986	0.163016	0	0.071218	0.0282201	0.35504	0.0139051	0.0831164	0.0178193	0.202922	0.126298			Trunk.fat.percentage_female_pos	0.0328051	0	0.0632845	3.13498	0.255341	0.23087	0	0	0	0.082005	0	0.287036
13_28247306_C_T	rs9512785	POLR1D	0	0.059786	0.467951	0.058247	0.317115	0.129546	0.206192	0.0504131	0.00990354	0	0	0.0848873			TwoHrGadjBMI_neg	0.150113	0	0.0977613	0.493853	0.379619	0	0	0	0.836148	0.00315913	0	0
13_31017268_G_A	rs12856169	HMGB1	0.135583	0.155826	0	1.0278	0	0.0412925	0.370926	0.340071	0	0	0.038656	0.0911173			TwoHrGadjBMI_pos	0.873783	2.45316	0.41192	0	0.0486246	0.14927	1.04733	1.26797	0	0.0591215	0.179039	0.386292
13_33562505_T_C	rs7997912	KL	0.759793	1.17886	0.1094	0	0	0.0718776	0	0.0778651	0.190165	0.107561	0	0.0121676			Urate_female_neg	0.0336765	0.099205	0.469289	0	0	0	0	0	1.33181	0	0	0.134582
13_41688401_A_G	rs4397977	KBTBD6	0	0.245864	0.135976	0.114857	0.603688	0.136755	0.000477654	0.0603318	0.383104	0.0424451	0	0.379375			Urate_female_pos	0.153763	0.190474	0.126221	1.50724	0.34783	0.469079	0.597607	0.946274	0	0.154646	0.165434	0.0264542
13_51094114_T_G	rs9316500	DLEU1	0.0295704	0.4332	0.195745	0.181035	0	0.190811	0.170838	0	0.615054	0.00262578	0	0.144242			Urate_male_neg	0.124163	0.27503	0.485145	0	0	0	0.0538191	0	1.4007	0.129598	0	0.266869
13_54107583_G_T	rs9568868	LINC00558	0.0686887	0	0.186421	0.8523	0.139137	0	0	0.10703	0.152399	0.0012601	0.176401	0.0362456			Urate_male_pos	0.0329838	0.124834	0.0972185	1.08906	0.295773	0.20004	0.449763	0.780315	0	0.00388128	0.289033	0
13_58686760_T_C	rs7988244	PCDH17	0	0	0	1.04552	0.145026	0.11471	0.317375	0.111503	0.0549948	0.000443523	0	2.46139e-08			Urea_female_neg	0.099733	0.300617	0.138087	0.111396	0.0875877	0	0.273816	0.0874915	0.655968	0	0	0
13_66204880_T_C	rs9564268	PCDH9	0	0.202283	0.357394	0.371395	0.700855	0.0777948	0	0.11968	0.155393	0.0683267	0	0			Urea_female_pos	0.285069	0.20657	0.17134	0.651078	0.270928	0.532167	0.0147712	0.155141	0.0183644	0.0358088	0.184028	0.269447
13_80715893_G_A	rs1215451	SPRY2	0	0.647996	0.871278	0.00530974	0.550188	0.145221	0.13314	0.182811	0	0.051138	0	0			Urea_male_neg	0.0813633	0.2003	0.102752	0.172589	9.21274e-06	0.0109496	0.137994	0.303075	0.725951	0	0	0
13_91949562_A_G	rs9515905	MIR17HG	0.528551	0.256041	0	0.459504	0	7.52434e-09	0.103815	0.206469	0.276986	0	0.0924603	0.0332156			Urea_male_pos	0.0771432	0.294678	0.372031	0.606694	0.280711	0.369839	0.0883771	0.121196	0	0.0673713	0.414989	0.318136
14_101258584_C_T	rs112324411	MIR2392	0.120402	0.342592	0.0125621	0.278486	0	0.0485434	0.0303137	0.0691911	0.0930357	0.0203193	0.169427	0.0390495			Vitamin.D_female_neg	0.218677	0.159489	0.102068	0.732193	0.228047	0	0.223342	0.130351	0.000635454	0	0.132754	0.307085
14_101313986_C_T	rs3742395	MEG3	0.33932	0.147592	0.649711	0	0	0.111966	0.250184	0.163791	0.00470252	0	0.0102415	6.18487e-07			Vitamin.D_female_pos	0.0887984	0.0968861	0.0956448	0	0.168185	0.626024	0.106854	0.158598	0.470758	0.143726	0.000917424	0.0231457
14_101531854_A_G	rs61992671	MIR412	0.105392	0.0754342	0	0.780199	0	0	0.103567	0.237308	0.033386	0	0.0391527	0.0596927			Vitamin.D_male_neg	0.327866	0.270534	0.0556155	0.556663	0.129773	2.34311e-06	0.153126	0.444366	0.0783874	0	0.282262	0
14_103376031_C_T	rs4906272	TRAF3	0	0.0923183	0	0.930476	1.44933	0.114999	0	0.294047	0	0	0.0254636	0.0463602			Vitamin.D_male_pos	0.0653906	0.0766617	0.154727	0	0.166352	0.420663	0.0533026	0.0980571	0.724102	0.197626	0	0.0484013
14_103960026_A_G	rs56365443	MARK3	0	0	0	0.812301	0.356946	0.160212	0.154354	0.627719	0	0.022718	0	0.201764			WAISTadjBMI_female_neg	0.0146668	0.132002	0.481526	0.101753	0.0473657	0	0	0.360686	0.183589	0	0	0.071789
14_23289189_T_C	rs17122782	SLC7A7	0.786334	0.369723	0	0.220038	0	0	0.201606	0.249771	0.0741634	0.0139382	0.0769719	0.0262457			WAISTadjBMI_female_pos	0.26617	0	0.0578084	0.575087	0.417129	0.165203	1.62066	0	0.089372	0.0415377	0.20612	1.63895e-06
14_25947436_C_T	rs11159347	STXBP6	0	0	0	0.570509	0.586894	0	0.101822	0.0840916	0.227974	0	0.542613	0			WAISTadjBMI_male_neg	0.134936	0.214783	0.419497	0	0.221824	0	0.476839	0.949769	0	0	0.0255643	0
14_29726942_C_A	rs2333486	MIR548AI	2.33091e-08	0	0.0600046	0.645431	0.963458	0.0137358	0.0972128	0.101001	0.101318	0.108001	0.0418814	0			WAISTadjBMI_male_pos	0.260324	0.080432	0.3505	0.720707	0.37692	0.215721	0.138299	0	0.353261	0.132018	0.0339408	0.180004
14_30086481_T_C	rs12433335	PRKD1	0	0.259592	0	0.716594	0.436202	0.180837	0.0219754	0.316754	0.0304498	0.000946218	0	0			WBC.count.female_neg	0.131601	0.0932568	0.244105	0	0	0	0	0.100393	0.995492	0	0	0.628938
14_33303540_C_T	rs12883788	AKAP6	0.502974	0.189779	0	0.929601	0	0.145758	0.159196	0.0202336	1.4752e-06	0	0.0729206	0			WBC.count.female_pos	0.122469	0.260806	0.0752543	0.926245	0.436464	0.367394	0.821728	0.272687	0	0.0390301	0.144448	0
14_35408548_A_G	rs712314	IGBP1P1	0.562536	0.0814839	0.125612	0.112629	0.0421254	1.78167e-05	0.34186	0.123824	0.250519	0.0944397	0.290526	0.103922			WBC.count.male_neg	0.225307	0.183698	0.215317	0	0	0	0	0.142979	0.511013	0.0423166	0	0.773426
14_38804675_T_C	rs7147483	CLEC14A	0.558628	0.475618	1.52472e-10	0.0194773	0	7.45066e-05	0.489593	0.603258	0	2.311e-07	0	0.0122321			WBC.count.male_pos	0.2018	0.256195	0.10666	0.85667	0.486907	0.327226	0.426709	0.385924	3.48775e-06	0.00584185	0.11421	0
14_47304091_G_A	rs723355	MDGA2	0	0.00646752	0	0.765791	0.164249	0.0666577	0.262255	0.350747	0	0	0.139202	0.0170438			WHR_female_neg	0	0.0144754	0.571111	0	0	0	0	0.228404	0.0617157	1.6845e-09	0	0
14_58732748_G_A	rs12892257	PSMA3	0	0.0739465	0	0.304442	0.234346	0.230477	0.441423	0.438764	0	0	0.284476	0.125617			WHR_female_pos	0.0390631	0	0	2.09795	0.00564966	0.497882	1.69815	0	0	0.0371668	0.113467	0.119191
14_61229411_G_A	rs4902002	MNAT1	0.610283	0.00584633	0.276514	2.92568e-09	0	0	0.283613	0.368055	0.340501	0.0529834	0	0			WHRadjBMI_female_neg	0	0	0.570323	0.0476902	0.0870315	0	0	0.228851	0.197171	0.000560373	0	0
14_69459229_A_C	rs242105	ACTN1-DT	0.147848	0.159648	0	0.628929	0	0.0687794	0.0931205	0.485799	0.00592533	0.000390852	0	0.0944258			WHRadjBMI_female_pos	0.227435	0.0942568	2.42383e-05	0.165056	8.17738e-07	0.478258	2.44583	0	0	0.0400512	0.213428	0.135068
14_74932268_C_T	rs2190876	NPC2	0.324202	0.102612	0.465387	0.58509	0.0606917	0	0	0	0.252609	0.049818	0.0304559	0.0024898			Waist.circumference_female_neg	0.0975167	0.124655	0.659928	0	0	0	0.0401325	0.238173	0.0428972	0	0	0
14_77300863_C_T	rs2056857	LRRC74A	0.924686	0	0.429336	0	0	0	0.10984	0.167928	0.149109	0.0126241	0	0.0282982			Waist.circumference_female_pos	4.56917e-05	0	0	3.5635	0.233011	0.275458	0.68645	0	0	0.0814537	0	0.00973403
14_77382268_T_C	rs112263420	LRRC74A	0.562274	0.207323	0.264092	0.223713	0	0	0.0516346	0.019282	1.1592e-05	0	0	0.127898			asatGfatRatio_Female_neg	0.257309	0.336248	1.57629	0	0.0973846	0.0110207	0	0.297165	0.15031	0	0	0.00617408
14_89550378_C_T	rs17714667	FOXN3	0.451337	0.278241	0.273116	0.0230507	0.0129318	0.0391991	0.134079	0.0846943	0	0.00622123	0.153847	0.0443547			asatGfatRatio_Female_pos	0.136054	0	0	1.71749	0	0.336389	2.86839	0	0	0.0882062	0.185897	0
14_91963722_A_G	rs8010382	PPP4R3A	0.0679415	0.530272	0.161603	0.263336	0.064416	0.107132	0.031406	0	0.236118	0.0764982	0.0974793	0.279024			asatGfatRatio_Male_neg	0.304141	0.395729	0.933769	0	0.183094	0.0570568	0.185212	0.214999	0.168505	0.138052	0	0.0146442
15_28481498_G_A	rs4932685	HERC2	0.0697845	0	0.064249	0.606313	0	0	0.0838228	0.124399	0.10896	0.010535	0	0.058579			asatGfatRatio_Male_pos	2.03516e-08	0.0133587	0.0803553	2.45675	0	0	0.489657	0.637683	0.384742	0	0.251914	0.267352
15_36392562_A_G	rs11073147	MIR4510	0	0.0920953	0	0.615518	0.405352	5.75613e-10	0.212018	0	0.324081	0	0.0584683	0.0114029			asat_neg	0.195933	0.440583	1.77364	0	0	0	0.866375	0.434695	0	0.0481103	9.24058e-09	0
15_38828140_G_T	rs8043085	RASGRP1	0.318983	0.687569	0.0227049	0.527489	0.0680996	0.0624666	3.509e-06	0.145276	0	0	0.011442	0.0822712			asat_pos	0.0242374	0.0267373	0	3.84288	0	0.0819229	0	0	0.125836	0	6.73882e-07	0.190789
15_40634717_G_A	rs4923864	CCDC9B	0	0.5913	0.243595	0	0.741193	0.0646195	0.351799	0	0.14454	0.0570278	0	0.259288			asatadjbmi_Female_neg	0.337641	0.194642	1.42512	0.121527	0.223073	0	0.134388	0.721304	0.233603	0.091229	0	5.86717e-05
15_40741295_G_A	rs12898690	BAHD1	0.00465339	0.259756	0.15044	0.262841	0.171733	0.0271222	0.0191491	0.435827	0.195974	0.0731065	0.0341977	0.180998			asatadjbmi_Female_pos	0.271455	0.22117	0.22206	0.726185	0.309521	0.067322	1.08339	0.347429	0	0	0.534355	0.112458
15_43849886_A_G	rs2470134	PPIP5K1	0	0.187662	0.0920501	0.489523	0	0	0	0.359253	1.31302	0.0188381	0	0.0464313			asatadjbmi_Male_neg	0.414957	0.309585	0.323038	0.060736	0.333776	0.0832588	1.71368	0.40282	0.193554	0.0122259	0	0.0199884
15_49794020_T_C	rs7169799	FAM227B	0	0.152388	0.49372	0.106701	0.98561	0.191898	2.80653e-09	0.412836	0.124283	0	0.147173	0.099555			asatadjbmi_Male_pos	0.0151236	0.181572	0.692741	1.18759	0.265136	0	0	0.394061	0.346934	0.0797099	0	0.269121
15_52587740_G_T	rs149336329	MYO5C	0	0.631963	0	0.106329	0.247565	0.0893807	0.278797	0.210374	0.193614	0	0	0			gfat_Female_neg	0.13969	0.202942	1.38036	0	9.78586e-06	0	2.55682	0.341445	0	0	0.0936312	0
15_53082471_G_T	rs2440317	ONECUT1	0	0.198804	0	0.363288	0.874243	0.17178	0.00155772	0.168768	0.0150495	0.0169226	0	0			gfat_Female_pos	0.145641	0.204729	0.0611302	2.15411	0.168373	0.258814	0	0	0.00453719	0.0150651	0	0.482644
15_57369850_G_A	rs28490139	TCF12	0	0.178474	0.380835	0	0.269809	0.191412	0.266008	0.146698	0.332379	0	0.245996	0.109264			gfat_Male_neg	0.142514	0.314923	0.91242	0	0	0	1.91397	0.567956	0	0.173331	0.170541	0
15_58676821_G_A	rs11858759	LIPC	0	0	0	0	0.972868	0.946625	0.88435	0.545692	1.23316	0.00756687	0	0			gfat_Male_pos	0.0380234	0.106144	0.261685	2.29791	0.00973848	0	0	0	0.314303	0.00423914	0	0.0596505
15_60938816_C_A	rs8033609	RORA	0.0724689	0.103718	0.150736	0.668494	0.0789985	0.438364	0	0.860433	0	0.00924662	0.122477	0.362346			gfatadjbmi_neg	0.0224455	0	0.316179	0.106399	0	0.000666938	5.43011	0.100854	0.377982	0.0471342	0.435972	0
15_62391608_C_T	rs7163757	C2CD4A	2.39721	0.63474	0.312504	0	0.164402	0	0	0	0.850792	0.0852497	0.243911	0			gfatadjbmi_pos	0.000338338	0.311702	1.03476	0.681454	0.150761	0	0	0.0974363	0.05332	0.0164508	0	0.409956
15_63871292_C_T	rs7178762	USP3	0.123523	0.399891	0	0.470206	0	0	0.92875	0.0629712	0.178823	0.0438608	0.380663	0.00569079			vatAsatRatio_Male_neg	0	0	1.47693	0.785339	0.29104	0	0	0.488986	0.458885	0.217221	0	0
15_67261172_C_A	rs11071927	SMAD3	0	0.232794	0	0.498206	0.0337169	2.15719e-05	0.152503	0.232733	0.245865	0.0414632	0.0811128	0.00604496			vatAsatRatio_Male_pos	0.230026	0.502829	0	0.424443	0.0835659	0.33035	2.28656	0.268131	0	0	0.171326	0.3708
15_73973662_T_C	rs57909886	CD276	0	0	0	0.14975	0.247395	0.157103	0	1.08696	0	0.0243297	0	0.161558			vatGfatRatio_neg	1.3745e-08	0	2.18013	0.0700023	0.270486	0	0	0.254225	0.442733	0.100988	0	0
15_74328576_A_G	rs9479	PML	0.545023	0.237199	0	0.610959	0	0.12345	0.210331	0.710084	0	0	0	0.0965501			vatGfatRatio_pos	0.0961059	0.0456169	0	1.25919	0	0.798868	3.82321	0	0	0	0.129352	0.728899
15_75814388_C_T	rs6495182	PTPN9	1.27845e-05	0.548334	0.351111	0.0531566	0.489922	0.171318	0.495304	0.411905	0	0.0155461	0.283503	0.134277			vat_Female_neg	0.139483	0.234187	1.86069	0	0.17423	0	0	0.385342	0.260889	0	0	0
15_77782335_A_G	rs12910361	HMG20A	0.00894105	1.034	0	0.471503	0	0.116292	0.6872	0	0.000290783	0	0	0.0360055			vat_Female_pos	0.199945	0.0778464	0	1.77543	0	0.687044	1.30511	0	0	0.0366629	0	0.673014
15_84547222_C_T	rs1812707	ADAMTSL3	1.03292	0	0.209289	0.963077	0.139835	0	0.0544477	0.122792	0.34802	0.0387473	0	0			vat_neg	0.133398	0.0677618	2.24558	0	0.149108	0	0	0.592319	0.145303	0.143195	0	0
15_90381278_C_T	rs893617	AP3S2	1.0757	0.349751	0.618159	0	0	0.0273092	0.0668033	0.0719391	0.127168	0.00918903	0.12855	0			vat_pos	0.154781	2.83261e-09	0	2.63808	0	0.655145	1.37215	0	0	0	0	0.693314
15_91512067_G_A	rs2290203	PRC1	1.02709	0.379777	0.139207	0	0	0.406187	0	0.0904598	0.531696	0.0660435	0	0.152872			vatadjbmi_Female_neg	0.00208453	2.71627e-10	1.80581	0.843798	0.126999	0	0	0.288829	0.505616	0.00264692	0	0
15_91687671_A_G	rs55697176	SV2B	0.546978	0.153267	0.143501	0.240312	0.0010846	0.221435	0.020755	0.00882157	0.0141157	0.000788766	0.00277937	0.0342354			vatadjbmi_Female_pos	0.396282	0.129972	0	0.0857086	0.115073	0.533614	2.87194	0	0	0	5.11105e-10	0.896677
15_93925327_G_A	rs4777857	RGMA	0.157191	0.125835	0.72933	0.108643	0.0421526	0	0.114854	0.0858666	0.137075	0.00370001	0	0
15_99276521_G_T	rs59646751	IGF1R	0	0.269723	0.306679	0.698077	1.1611	0.327376	0	0.0999748	0.282743	0.0142185	0.08221	0.00329607
16_128954_C_T	rs1013358	MPG	0.880647	0.166196	0.0302106	5.03843e-07	0	0.0536121	0.254109	0.15168	0.127457	0.0419866	0	0.26436
16_15153717_T_C	rs9927842	PDXDC1	0	0.0844411	0.0146292	0.805819	0.0871695	0	0.0960315	0.258288	0.140978	0	0.188653	0
16_20254875_T_C	rs12596903	GP2	0.035804	0.0348336	0	0.72789	0.214587	0.112456	0.164137	0.0725846	0.167126	0.00118357	0.100573	0
16_20370981_A_C	rs9929710	PDILT	0	0.143207	0.234362	0.803482	0.705067	1.01475e-09	0	0.00123356	2.34975e-07	0.00317172	0	0.143738
16_28897452_G_A	rs8056890	ATP2A1	0	0	0.160564	1.73327	0.727082	0.0812385	0	0.155155	0.0808991	0	0.260083	0.330542
16_29958216_G_A	rs8054556	LOC613038	0.138513	0	0.074112	1.27927	0.15313	0.214788	2.15836e-10	0.163813	0.0826455	0.00344157	0.161217	0.558595
16_300388_T_C	rs55857387	FAM234A	1.10769	0.838645	0.0239714	0.248665	0	0	0.698616	0	0	5.18328e-05	0	0.132853
16_337691_C_T	rs34665498	AXIN1	0.294666	0.323907	0	0.801311	0	6.79815e-09	0.389012	0.237472	0	0	0.0296924	0.0221805
16_3656482_C_T	rs8061528	SLX4	0.602599	0.00749726	0	0.680336	0	0	0	0.438906	0.12259	0.0316837	0.254824	0
16_53355830_A_G	rs11075915	CHD9	0.110555	0.00587936	0.492688	0.217754	0.0208668	0	0.0523057	0.245642	0.187945	0.00590894	0	0
16_53544993_G_A	rs3095571	AKTIP	0.701323	0.181924	0	0.147806	0	0.0913008	0.7429	0.255124	0	4.85572e-05	0	0.0128404
16_53800954_T_C	rs1421085	FTO	0	0.0701458	0	3.93479	0	0.25103	7.87858e-05	0.0351207	0	0	0.0850433	0
16_54387084_G_A	rs2216063	IRX3	0	0.191939	0.0573709	0.307327	0.124882	0	0.309923	0.123843	0.119437	3.80381e-05	0	0.0135505
16_56471410_T_C	rs7189122	NUDT21	0	0	0.181155	0.726008	0.794036	0.125473	0	0	0.0502911	0.124313	0.0436381	0.124803
16_69666683_G_A	rs244415	NFAT5	0	0.197938	0	1.16597	0.169138	0.505047	0.527604	0.143904	0	0	0.189619	0
16_70660243_A_G	rs13330163	IL34	0	0	0	0.444941	0.375845	0.0655053	0.377025	0.280605	0	0.0234407	0.0261795	0.14489
16_71639533_G_T	rs9302625	MARVELD3	0.102465	0.240339	6.36548e-07	0.00506883	0	0.00169224	0.366141	0.659996	0.0420782	0.00176172	0	0.474629
16_73096243_A_G	rs2285394	ZFHX3	1.27305e-08	0.0577037	0.754358	0.364803	0.459012	0.188544	0	0	0.171246	0.00121277	0	0
16_75252327_G_A	rs8056814	CTRB1	0.677286	0.441322	0	0.125204	0	0.231657	0.436972	0.0421396	0.105269	0.0566145	0.0349231	0.0909815
16_81533789_C_A	rs56823429	CMIP	0	0	0	0.199525	0.215318	0.233452	2.0552	0.0279305	0.121226	0.00176926	0	0
16_81599271_G_T	rs2966117	CMIP	8.55508e-07	0.0878579	6.33477e-10	0.256518	0.489117	0.218996	0.585351	0.0338851	0.154634	0.00116397	0.273119	0.101669
16_85716463_A_G	rs11646052	GINS2	0.511157	0.00254148	0.0502709	0.0712494	0.0285152	0	0.749222	0.164246	0.43034	0	0	0
16_87856424_C_T	rs4384608	SLC7A5	0	0.237319	0.0642883	0.362741	0.707689	0	0.122022	0.0789725	0.0534253	0.129407	0.0299682	0.0419467
16_88137977_A_C	rs60615129	BANP	0.559977	0.0221622	0.110293	0.456309	0	0.144405	0	0.174467	0.148198	0.00433868	0.343241	0.0500397
16_88554480_T_C	rs9937296	ZFPM1	0.168623	0.288639	0.0322644	0.0640753	0.0511584	0.066424	0.13626	0.0514296	0.115229	0.0545384	0.190749	0.279283
16_89630630_C_T	rs12932337	RPL13	1.15004	0.0993883	0	0.525988	0.0141393	0.216697	0.293965	0	0.162556	0.0338433	0.119947	0.163843
16_89786761_C_T	rs56283750	VPS9D1	0	0.316564	0.0234942	0.433358	0.308902	0.208175	0.0206041	0.270637	0.336586	0.00403319	0.112704	0.198742
16_967241_A_G	rs12918782	LMF1	0	0	0.415368	0.390729	0.880734	0.0247568	0.00394397	0.0847749	0.283057	0	0	0.000766393
17_17344653_C_T	rs925095	17:17344653	0	0.617971	0.324661	0.0192486	0.0431441	0.0367715	0.328969	0	0	0.00200615	0.00501491	0.105366
17_17708129_T_C	rs11654081	RAI1	0	0.414282	0	0.14916	0.31518	0.210202	1.30611	0.434705	0	0.00273296	0.465235	0.0280663
17_27570622_G_A	rs9913225	CRYBA1	0	0.647544	0.0193536	0.226739	0.284968	0.281823	0.102872	0.0825659	0.0583194	0.0858817	0.351421	0.0236889
17_29628549_C_A	rs2040792	NF1	0	0	0.18719	0.206597	1.3268	0.235423	0	0.321874	0.50334	0.048442	0.664711	0
17_34862220_T_C	rs1109442	MYO19	0.847605	1.69068e-05	0	0.860463	0	0.4064	0.288175	0.213555	0.0195135	0	0	0.124195
17_36047417_A_G	rs3110641	HNF1B	0.170275	0.442655	0.237485	4.64852e-05	0	0.0434054	0.108293	0.278144	0.175683	0.00569523	0.0189858	0
17_36099840_C_T	rs11651755	HNF1B	0.832094	0.676126	0.511424	0	0	0.043586	0.318623	0.0189286	0	0.00460747	0	0.115049
17_37746307_T_C	rs11078916	NEUROD2	0.0447846	0.106415	0.187444	0.642335	0.545689	0.312088	0.168777	0.608033	0.156523	0.0838633	0.183461	0
17_3988451_T_C	rs8071043	ZZEF1	0	0.299605	0.216483	0.485064	0	0.0850556	0.371509	0	0.289441	0.0123944	0	0.00213648
17_40706273_C_A	rs676387	HSD17B1	0.280502	0.127306	0	0.633555	0	0.251206	0.264929	0.678944	0	0	0.392866	0
17_41456413_A_G	rs56799554	LINC00910	0.119884	0.122848	0	0.257898	0	0.182462	0.444553	0.311788	0.0143222	0.00149267	0.000830681	0.29496
17_46178674_G_A	rs3744347	CBX1	0.858605	0.479263	0.186082	0.051159	0	0.00882996	0.418633	0.401532	0	0	0.220609	0.0192004
17_47060322_C_A	rs35895680	GIP	0.172564	0.53155	0	0.769292	0.00406462	0.201933	0.0528493	0.534865	0	0.120161	0.158367	0
17_481604_C_T	rs11870735	VPS53	0	0.0932607	0.494654	0	0.0165075	0.00840863	0.535313	0.684767	0.0146786	0.0297354	0	0.0228496
17_4854480_C_T	rs366577	ENO3	0	0.231965	0	0.556395	0.745512	0.141958	0.193119	0.308312	0.232333	0	0.150195	0
17_61565025_G_A	rs4335	ACE	0.263076	0.230575	0	0.223024	0.0623764	0.127574	0.229742	0.419192	0.104508	0.0564561	0.0260558	0
17_65646092_G_A	rs11658220	PITPNC1	1.21454	0.504937	0.707791	0	0	0.00413689	0.0337544	0.0268961	0.0552317	0.035139	0.101349	0
17_65825248_T_C	rs12603589	BPTF	0.0418341	3.66265e-10	0	1.02962	0	0.147793	0.394596	0.531917	0	0.00926481	0	0.0925533
17_6953558_C_T	rs73239895	SLC16A11	0.120581	0.280225	0.200341	0.0674028	1.31812e-09	0	0.12025	0.14425	0.247151	0	0.055281	0.0174368
17_70645032_G_A	rs61736066	SLC39A11	0	0.203906	0.344974	0	0.0165353	0	0.41634	0.315286	0.257222	0.00603358	0.184433	0.016754
17_71027543_G_A	rs9912666	SLC39A11	0.378067	0.209295	0.11448	0.165515	0	0.0724763	0.261821	0.13088	0	0.000429624	0.0599842	0.0711312
17_74432562_C_T	rs4516263	UBE2O	0.156328	0.168712	0.177155	0.412515	0.264143	0.161297	0.288943	0.156415	0.173737	0.00179922	0.199347	0.0993937
17_7531965_T_C	rs858519	SHBG	0.363476	0.226081	0	0.106382	0	0	0.651009	0	0	0	6.61457	0.174884
17_75373200_T_C	rs312827	SEPTIN9	0	0.0667989	0.0152071	0.111852	0.927962	0	0.0634091	0.543137	0.416488	0.00440497	0	0.158645
17_76772288_C_T	rs7224711	CYTH1	0.0286572	0.167982	0	0.466143	0.518073	0.212144	0.552183	0.281171	0	0.00689028	0	0.220156
17_77895311_C_T	rs9912236	TBC1D16	0.122533	0.285873	0	0.190985	0.030436	0.0822499	0.180319	0.167273	0.0300061	0	0	0.0256143
17_78757626_A_G	rs11150745	RPTOR	0.428287	0.0300939	0	0.930964	0	0.047356	0	0.251641	0.189913	0	0	0
17_9787845_A_G	rs17810376	GLP2R	1.49079	0.13285	0.132473	0.385439	0	0	0.0039503	0.22394	0.0690253	0.0306102	0	0
18_13259893_A_G	rs11080638	LDLRAD4	0	0.116825	0.542743	0.155059	0.213445	0.120827	0.179622	0.0451701	0	0.00589936	0.0111583	0
18_21083738_C_T	rs303760	RMC1	0.0497371	0.101665	0	1.08178	0	0	0.201004	0.375405	0.162719	0	0	0.141603
18_31582890_T_C	rs17747955	NOL4	1.12138	0	0	0.459624	0	0.11524	0.183711	0.320242	0	0.00220896	0	0.00247865
18_36746623_G_A	rs7227272	MIR924HG	0.0232593	0.20448	0.126355	0.13426	0.154368	0.0158669	0.266531	0.0135392	0.205324	0.00165115	0.230167	0.0359756
18_40066006_C_T	rs410150	LINC00907	0	0.065495	0.0989736	0.526861	0.407449	0.129308	0.0427594	0.136085	0.079401	0.0411369	0.0154199	0
18_4845027_A_G	rs9958640	AKAIN1	0.151908	0.177595	0.12341	0.090414	0.0160404	0.0699537	5.22305e-07	0.178039	0.0424715	0.00284579	0.00147965	0.07256
18_53050646_A_C	rs72926932	TCF4	0	0.889742	0.0500491	0.0342155	0.636704	0.0201199	0.27336	0.29279	0	0	0.0703704	0.0814781
18_53166594_G_A	rs17596995	TCF4	0.0208027	0.270474	0.756941	0.117709	0.356757	0.0191514	0	0.0222699	0.119392	0.0855385	0.0615545	0.0527323
18_53428347_C_T	rs17089932	TCF4	0.0248485	0.204552	0.329145	0.347339	0.397995	0.12975	0.094968	0.0613141	0	0.0118796	0	0.033308
18_54578482_C_T	rs10048404	WDR7	0.00508558	0.311129	0	0.196486	0.0196359	0.108704	0	0.662894	0	0.067793	0.0983727	0.0495419
18_56879827_T_C	rs9319943	GRP	0	0.119565	0.220782	0.443566	0.594793	0.000507028	0.192511	0.20143	0.149728	0.0516573	0.100243	0
18_57829135_T_C	rs6567160	MC4R	0	0	0.00825158	2.22012	0	0	0.181008	0	0.357651	0.0124813	0.316175	0
18_60845884_T_C	rs12454712	BCL2	0	0.158283	0.342325	0	0.391148	0	0.862868	1.45357	0.0826801	0.0370746	0.212821	0
18_63426979_G_A	rs2032217	CDH7	0.0813301	0.0493308	0.114059	0.809835	0.0133935	0	0	0.119143	0.179608	1.88873e-09	0	0
18_7070642_T_C	rs7240767	LAMA1	0	0.142019	0.10868	0.054595	0.0735101	0	0.493298	0	0.155391	0.0801151	0	0.19182
18_74558999_C_T	rs6565922	ZNF236	0.698206	0.542148	0.438813	0	0	0	0.21546	0	0.179247	0.0411157	0	0.337466
19_1224286_G_T	rs35004890	STK11	0.131024	0.312925	0.101853	0.215539	0.0440596	0.146409	0.0787259	0.0585783	0.198078	0.0429675	0.0881772	0.18128
19_12505873_A_G	rs7246440	ZNF799	0.375204	0.0758179	0.104949	0.266555	0.0442246	0	0.350124	0	0.33498	0.0240183	0.172447	0.256617
19_13010643_G_T	rs9384	GCDH	0	0.356113	0	0.366986	0.146916	0.103899	0.445434	0.377342	0.296965	0.00124126	0.223533	0.137721
19_13176020_G_T	rs76567647	NFIX	0	0.354864	0.508874	0.0126572	0.82497	0.0416141	0.650053	0.158777	0	0.052575	0.380509	0.0232024
19_1646712_C_T	rs4807125	TCF3	0.907215	0.305288	0.0746628	0.129347	0.00358141	0.175053	0.0397996	0.138145	0.225804	0.0954211	0	0
19_18834514_C_T	rs10404726	CRTC1	0	0.102629	0.052366	1.17124	0.501709	0	0	0.266769	0	0	0.0274704	0.0637212
19_19379549_C_T	rs58542926	TM6SF2	0	0	0	0	0	1.96177	0.194874	1.72866	0.650429	0.389225	0	1.23063
19_31865946_G_A	rs2867570	TSHZ3	0.205239	0.0439353	0.724224	0.0225349	0.000927553	0.0100881	0.230226	0	0.221471	0.00737939	0	0.0527655
19_33896432_A_C	rs4805881	PEPD	0	0.176528	0.825142	1.19852e-05	0.218211	0	1.00167	1.96702	0.0206703	0.158037	0.30082	0
19_45357377_T_C	rs4803764	NECTIN2	0.173287	0.265201	0.0880608	0.322024	0	2.86429	0	0	0.0337001	0.0168965	0.0524315	0
19_45411941_T_C	rs429358	APOE	0	0	0	0.859499	0.00368129	7.71725	0.0885979	0	0.0358666	0.00294295	0.185244	1.16577e-05
19_46158417_G_A	rs8107527	EML2	0.793393	0.363552	0	0	0	0.267103	0.562362	0.60395	8.57513e-08	2.96309e-06	0	0.0502596
19_47597102_T_C	rs10408163	ZC3H4	0.562407	0.49521	0.149384	0.835334	0	0.0869755	2.63464e-07	0	0.394988	0	0.379021	0.477332
19_4967739_C_T	rs12185519	KDM4B	0	0.24776	0.329574	0.107981	0.653614	0.0242212	0.425615	0.109067	7.85642e-09	0	0.0698899	0.155235
19_7240848_T_C	rs75253922	INSR	0.157916	0.0292229	0.220746	1.21997e-08	0.000104852	0.0621991	0.765427	0.525056	0	0.00579676	0.498484	0.18918
19_7293119_T_C	rs8101064	INSR	0.162155	0	0	0.00299791	0.315233	0	0.898086	0.643486	0.0616306	0	6.44589e-07	0
19_7968168_G_A	rs2115107	MAP2K7	0	0.0621518	0	0.185514	1.26974	0	0.517083	0.684795	0.238813	0.171269	0.157711	0
2_105165674_A_G	rs10469860	LINC01102	0.0288077	0.167903	0.421554	0.199424	0.0463412	0.142046	0.0908553	0.214231	0	0	0	0
2_112253851_T_C	rs1345203	MIR4435-2HG	0.0654537	0.0541761	0.082542	0.0796763	0	0.325758	1.40732	0.0662917	0	0.00488708	0.46954	0.0736673
2_112823114_C_T	rs74677818	TMEM87B	0.127141	0.0210693	0	0.126091	0	0.147408	0.318946	0.361761	0.00734312	0.000968228	0	0.085692
2_121337196_A_G	rs9308614	LINC01101	0.794282	0.112103	0	0.119705	0	0.200089	0.718373	0.57788	6.22102e-05	0.10075	0.0789991	0.0806223
2_121449208_C_T	rs62167015	GLI2	0.5228	0.115507	0.309473	0	0	0	0.520761	0.797399	0.0698136	0.00385896	0	0
2_145256545_C_T	rs6705150	ZEB2	0.667491	0	0.742216	0.126539	0.00642581	0	0	0.287588	0.214242	0.00277454	0	0.203272
2_145726656_C_T	rs12151653	TEX41	0	0.0973512	0.170392	0.238285	0.632196	0.112107	0.121228	0.43776	0.521187	0.0114313	0	0
2_146350724_G_A	rs6716394	TEX41	0.489868	0.219038	3.96434e-09	0	0	0	0.5982	0.384023	0.119618	0	0.301417	0.0417197
2_149433085_A_G	rs7558502	EPC2	0.788501	0.25156	0.0377992	0.142704	0	0.107785	0.157954	0	0.0592391	0.00130493	0.124077	0.294252
2_152198598_C_T	rs3845843	TNFAIP6	0	0.156408	0.633182	0.191854	0.436482	0	0.0893523	0.109471	0.0344316	0.123403	0.256847	0.108344
2_16098393_A_G	rs6750986	MYCN	1.06347	0.0193797	0.239561	0.0105468	0	0.0917324	0.18687	0	0.100136	0.00509673	0.0220547	0.0356011
2_161333872_A_C	rs6710938	RBMS1	0.0838085	0.221581	0	1.10942	0.532592	0.00963661	0.546796	0.0982922	0	0	0	0.0942069
2_16238001_G_A	rs28758542	MYCN	0	0.272413	0.178538	0.00544364	0.434736	0.0591629	0.174242	0.21067	0.0405696	0.068391	0	0.0487455
2_163623932_C_T	rs305686	KCNH7	0.147802	0.0538445	0.0716853	0.363806	0	0.106716	0.192713	0	0.0712104	0.000780128	0	0.152891
2_165508389_C_T	rs10184004	GRB14/COBLL1	0.0396749	0.327283	0	0	0.189472	0	2.85459	1.29449	0	0	0.386832	0.12008
2_16574669_G_A	rs11680058	CYRIA	0.110925	0.150515	0.0939005	0.203307	0	0.0325498	0.299751	0.0654126	0.0610283	1.91166e-05	0.235071	0.0362488
2_166166456_C_T	rs997508	SCN2A	0	0.0176579	0	0.607005	0.562765	0.286487	0.208349	4.72779e-05	0	0	0.286766	0.113434
2_166610827_C_T	rs13406280	GALNT3	0.140106	0.125022	0.0524533	0.22664	0	0.0189244	0.14517	0.492222	0.0655447	0.107238	0.0282794	0.414395
2_175197545_C_A	rs12992995	LINC01305	0.127681	0.116047	0	0.888638	0	0.176175	0.140922	0.033659	0	0	0.434799	0.0453187
2_179650954_G_A	rs6715901	TTN	0.559508	0	0.254171	0.253667	0.0517891	0.0125682	6.45584e-10	0.0949883	0.193181	0.0589395	0.0979209	0.0858743
2_181618654_A_G	rs6741676	UBE2E3	0.512193	0	0	1.12851	0	0.0750734	0.294281	0	0	0	0	0
2_18707873_G_A	rs11096542	NT5C1B-RDH14	0.206987	1.67141e-07	0.340154	0.16488	5.4927e-05	0	0.529547	0.244608	0.097887	0.00114696	0.15236	2.43041e-10
2_196952010_T_C	rs6712905	DNAH7	0	0.0566912	0.646844	0.356063	0.662172	0.204301	0	0	0	0.00393039	0	0.153419
2_203235139_G_A	rs6714523	BMPR2	0.0781993	0.353599	0.0972924	0.346293	0.31264	0.116313	0.0729412	0.682094	0	0.0169796	0.0437675	0.10899
2_205375909_C_A	rs4482463	PARD3B	0	0.0779334	0	0.907626	0.315078	0.104751	0.164366	0.0488646	0.157078	0	0.202938	0.0390611
2_208870017_A_G	rs34329895	PLEKHM3	0.132716	0.30814	0.11216	0	0.0688653	0.0521995	0.118025	0.258328	0.0722844	9.55677e-07	0.218619	0.0930561
2_212274937_A_G	rs3828242	ERBB4	0	0.0588898	0	0.543062	0.926494	0.0326433	0.126253	3.99309e-07	0	0	0.039356	7.15657e-05
2_213829721_T_C	rs4673712	IKZF2	1.16922	0.274181	3.59777e-10	0.0866782	0	0.0792303	0.116179	0.0061505	0.0966402	0.039466	0.00695728	0.152174
2_219168432_G_A	rs1877712	PNKD	0.703487	0.00538581	0	0.320437	0	0.225182	0.812725	0.529122	0	0.0560655	0.163745	0.465968
2_227105921_C_T	rs2943650	LOC646736	0	0.319163	0	0	0.377596	0	2.34046	2.13242	0	0	0.516878	0
2_228971884_T_C	rs13415288	SPHKAP	0.0353144	0.0599693	0	0.868571	0.0716446	0.0557456	0.339343	0.141606	0.0210028	0	0.0186543	0.0336325
2_230442_T_C	rs10205435	SH3YL1	0.163837	0.0833857	0.0927986	0.252777	0.164165	0.000194258	0.382669	0.138809	0.196045	0.00898253	0.12771	0.0424903
2_234304198_A_G	rs838722	DGKD	1.2546	0.0845644	0.432868	0.159885	0.0284971	0.121309	0	0	0.315234	1.27131	0.178038	0.204221
2_234668570_C_T	rs887829	UGT1A3	0.00130727	0	0	4.25933e-06	0	0.0065562	0.0162441	4.97221e-10	0	14.354	0	0
2_25635771_A_G	rs34845373	DTNB	0	0	0	0.337485	1.2958	0.00026696	0.44501	0	0	0	0.140151	0.163382
2_27730940_T_C	rs1260326	GCKR	0.0920194	0.569594	0	0.108386	0	0.0653619	0	0	7.65475	0.11639	0	0.810841
2_37204168_C_T	rs77424687	HEATR5B	0.000120806	0.0217987	0	0.525708	0.411903	0.10422	0.279691	0.324652	0	6.15517e-08	0.0808178	0.147798
2_45188370_G_T	rs340515	SIX3	0.00440713	0.324003	0	0.228115	0.155029	0.0190251	0.337012	0.00228477	0.351915	0	0	0.044261
2_55157914_G_A	rs5010712	EML6	0	0.112507	0.222047	0.0893067	0.214739	0	0.195696	0.171909	0.224502	0.0498154	0	0.1235
2_58975143_T_C	rs12986742	LINC01122	0.502235	0.172713	0	1.11691	0	0.0827605	0.0769707	0.187449	0	0.00507747	0.192924	0
2_59200011_C_T	rs80005838	LINC01122	0.0147132	0.0646602	0.104752	0.238986	0.374695	0.0708666	0.188593	0.0551689	0	0.0128612	0.126792	0.0176571
2_59311536_G_A	rs980183	LINC01122	0.718315	0	0	1.09369	0	0.250249	0.320287	0.343805	0	0.0114656	0	0
2_60285100_T_C	rs980329	MIR4432	0.0764049	0	0.163626	0.869352	0.216651	0	0.111821	0	0.0659728	0.00310672	0	0.016566
2_60584819_G_A	rs243021	MIR4432	0	0.380658	0	0.407378	1.11077	0.129189	0.0607447	0	0.259616	0.0246103	0.0578373	0.0106625
2_65279414_A_G	rs2723065	CEP68	0.0555819	0.245081	0	0.214892	0.603676	0	0.64356	1.08764	0.0497639	0.0492139	0.130733	0.0219399
2_653874_C_T	rs10188334	TMEM18	0.039748	0.019974	0.239442	1.81855	0.148284	0.0123183	0	0	0.0561647	0.0196167	0	0
2_65661468_A_C	rs12185610	SPRED2	0.135651	0.247684	0	0.219206	0.320937	0	0.800131	0.000267869	0.156955	0	0.353394	0.482846
2_67622243_A_G	rs4671799	ETAA1	0.584679	0.215165	0.190889	0.0741647	0	0.0160988	0.289388	0.225618	0.136904	0.00524512	0.0558664	0.132884
2_67878328_T_C	rs1430780	ETAA1	0.943113	0.109433	0.339605	0.337107	0.00462072	2.57375e-09	0.0919456	0.177367	0.057542	0	0.00366502	0
2_86707504_T_C	rs4832290	KDM3A	0.22647	0.16296	0.176672	0.466053	0.159016	0.0980401	0.348123	0	0.0711491	0	0.100874	0
20_2100095_G_A	rs6137042	STK35	1.10261	0	0.293728	0.327161	0	0.0529437	0	0	0.212645	0	0	0.0288836
20_21466795_T_C	rs13041756	NKX2-2	0.469806	0.242909	0.13171	0.252327	0.0115451	0	0.0622608	0.0841332	0.133251	0.0623776	0	0.0487904
20_22428284_C_T	rs7274134	LOC284788	0	0.366296	0.500418	0	0.0958329	0.111884	0.604796	0.00341987	0	0.00454701	0.00625909	0.0325602
20_32298286_C_T	rs13042148	PXMP4	0.0403475	0.526321	0.0848172	0.00574455	0	0.00923982	0.625108	1.20194	0	0	0.489344	0.191305
20_32435978_C_T	rs7274168	CHMP4B	0.821809	0.409966	0	0.276288	0	0.134797	0.155765	0.342332	0	0	0.0516395	0.0518392
20_32675727_A_G	rs6059662	EIF2S2	0.326782	0.260034	0	0.606393	0	0.135056	0.60364	0.634265	0	5.54204e-08	0.288077	0.0637297
20_42230695_T_C	rs6073143	IFT52	0	0.10703	0	0.392128	0.194906	0.0641281	0.327448	0.621286	0	0	0.170881	0
20_42994812_T_C	rs12625671	HNF4A	0.691429	0.452457	0.449944	0	0	0.0496669	0.204873	0	1.20181e-09	0.0011186	3.78836e-10	0.131436
20_48830265_T_C	rs6012876	CEBPB	0.46809	0.647601	0.768179	0	0.0922149	0.046996	0.0175152	0	0.040107	6.11727e-06	0	0.334178
20_50155386_T_C	rs6021276	NFATC2	0.159573	0.0627592	0.454132	0.341878	0.0357387	0.0378948	0	0.243772	0.105489	0.00230079	0.019126	0
20_51033681_G_A	rs4809906	ZFP64	0	0.0221105	0	0.885128	0.267327	0.128254	0.935519	0	0	0	0.114526	0.0751348
20_51620857_A_G	rs2252115	TSHZ2	0.212064	0.385073	0.672467	0.112667	0	0.10518	0.0269926	0	0.270808	0.0030955	0	0.168575
20_57396495_T_C	rs4810145	GNAS-AS1	0	0.770614	0	0.212096	0.471359	1.86143e-05	0	0.152229	0.17784	0.00534244	0.17679	0
20_61280662_C_T	rs2427363	SLCO4A1	1.08008	0.359614	0	0.234205	0	0.166421	0.292134	0.272925	0.150615	0.0164633	0	0
20_62450664_T_C	rs6011155	ZBTB46	0.401173	0.408245	0	0.50457	0	0.376736	0.131214	0.334962	0	0	0.0750795	0
20_62692060_A_C	rs6090040	TCEA2	0.689105	0.305829	0.017787	0.156838	0	0.287886	0.818319	0.387079	0	0.00152223	0.172986	0.201428
21_47764477_T_C	rs11701361	PCNT	0.210052	0.220872	0.0720494	0.038267	0.000311961	0	0.268116	0.357456	0.117696	0	0.157904	0.0023277
22_19969696_C_T	rs2240716	ARVCF	2.02899e-08	0.383758	0.119706	0.415619	0.57635	0.174603	0.193079	0	0	0.000693085	0.268791	0.0568984
22_29369398_A_C	rs5762925	ZNRF3	0.352681	0.286649	0.0902632	0.123236	0.0500331	0.121327	0.0227499	0.63034	8.43705e-10	0.131042	0.0306925	0.20287
22_32203334_G_A	rs75307421	DEPDC5	0.296709	0.158092	0.575951	0.0306974	3.35299e-05	0.00175774	0.0582322	0.180863	0.0362053	0	0.0355889	0.211869
22_35705359_A_G	rs138771	TOM1	1.37712	0.00515673	0.0218514	0.029188	0	0	0.435377	0.339849	0.160584	0.0167301	0	0.125201
22_38600542_C_T	rs2267373	MAFF	0.67434	0	0.204573	0	0	0	1.17891	0.638057	0.2316	0.0240679	0.160571	0.202751
22_40541838_T_C	rs2005999	TNRC6B	0.493036	0.0340497	0.0885546	0.421164	0	0	0.517588	0.225461	0.0259085	0.0244902	0.0934257	0
22_41593581_C_T	rs11913442	L3MBTL2	0.182525	0.222726	0.0518844	0.845174	0.0141864	0.0400415	0	0.168228	0.111798	0	0.0981141	0.0858999
22_44324855_G_A	rs3747207	PNPLA3	0	0	0	0	0.0178622	0.248356	0	3.15066	0.747478	0.220689	0	0.141452
22_46314108_A_G	rs73175043	WNT7B	0.115868	0.0755634	0.0389317	0	0	0.156001	0.223507	0.126135	0.330961	0.0333567	0	0.125806
22_50356850_C_T	rs1801645	PIM3	0.10214	0.297679	0.0566183	0.0533782	0	0.0437388	0.196371	0.368931	0.0814081	0.000455608	0.239252	0.307147
3_113288430_G_A	rs11929640	SIDT1	0.214019	0.395677	0	0.102891	0	0.0330264	0.698443	0.256079	0.0440404	0	0	0
3_115063672_T_C	rs7645613	ZBTB20	0.673067	0.16047	0.0904205	0.250607	0.0113497	0	0.0309586	0.263401	0.149185	0	0.138714	0.182266
3_123065778_A_G	rs11708067	ADCY5	0.530116	2.46745	0.372151	0	0	0	0.18053	0.172457	0.17625	0.000263802	0.224164	0.398347
3_12329783_C_T	rs17036160	PPARG	0.286388	0.151029	0.200168	0	0	0	1.32665	2.22638	0.0403672	0.200348	0.493287	0
3_124921457_C_T	rs9873519	SLC12A8	0.51361	0.917204	0.0391506	0.0760114	0.0603371	0.270008	0.173034	0	0.377052	0.0088208	0	0.0424554
3_129020778_A_G	rs6765930	HMCES	0.221675	0.293812	0.190972	0	0	0.0818372	0.79387	0.647988	0.0480756	0	0.011732	0.0722376
3_129293256_T_C	rs2255703	PLXND1	0.709042	0.0337305	0.300322	0.103559	0.00947433	0.160756	0.737293	0.19075	0.121109	0	0.119245	0
3_131750844_G_A	rs9857204	CPNE4	0	0	0	1.10992	0.287699	0.0937574	0.122803	0.0178149	0.00114539	0.0370709	0	0.0441837
3_136069472_G_T	rs667920	STAG1	0.590542	0	0	0.484438	2.66902e-06	0.0185511	0.296611	1.24601	0.141585	0	1.36652	0.0142361
3_138055136_C_T	rs6766859	NME9	0.310418	0.271046	0	0.413164	0.255165	0.13403	0.484803	0.143185	0.141225	0.00121418	0.0477637	0.10862
3_141101839_A_C	rs56243018	ZBTB38	0.00647536	0.937404	0.180638	0.129917	0	0.0957369	0.219239	0.253677	0	0	0	0.252351
3_149221563_C_T	rs28712435	TM4SF4	0.080825	0.2139	0.178875	0.0861777	0.00115431	0.0725153	0	0.280574	0.259211	0.0652434	0.0454179	0.322329
3_152084243_G_A	rs7633673	MBNL1	0	0.450326	0.150475	0.168643	0.334557	0.0945234	0.246872	0.236671	0.415386	0.00384276	0.130673	1.06034e-07
3_152320458_A_G	rs11929247	MBNL1	0.39999	0.296937	0.218718	0.319167	0	0.0479865	0.37635	0	0	0.000163961	0	0.0912292
3_15706124_G_A	rs924753	ANKRD28	0	0	0	1.05468	0.446993	0.0218738	0.221768	0.370113	3.76326e-10	0	0.0030559	0
3_160152299_C_A	rs13403	IFT80	0.25637	0.877194	0.0895383	0.224005	0.0741306	0.145189	0.0261607	0.0229154	0.094776	0	0.323452	0.272496
3_168226052_C_T	rs13099581	EGFEM1P	0.315453	0.272579	0.373713	0.0615142	0	0.190915	0.101568	0.0472244	0	0.00924774	0.0828021	0.0910961
3_170724883_T_C	rs8192675	SLC2A2	0	2.55533	0.663711	0	0.0885151	0	0.00641567	1.59346e-06	0.549001	2.58973e-05	0	0
3_173107443_T_C	rs247975	NLGN1	0.0616672	0.0503585	0	1.03582	0.0591949	0.120603	0.0987479	0.227009	0	0	0	0
3_173710695_C_T	rs59489841	NLGN1	0.308733	0.087429	0	0.804569	0	0.0873066	0.105875	0.10398	0.128588	0.0224654	0.0375866	0
3_183738460_A_C	rs2872246	ABCC5	0.00762057	0	0	0.457472	0.528158	0	4.93913e-07	0.436029	0.391581	0	1.0766e-09	0.241701
3_184882015_G_A	rs61579137	EHHADH-AS1	0.172731	0.0527348	0	0.0962747	0	0.115834	0.76937	0.242534	0.140486	0	0.178246	0.0128335
3_18549716_C_T	rs4973727	SATB1	0	0.0137706	0.109341	0.0576267	0.330459	0	0.457986	0.0933545	0.29948	0	0.00648704	0
3_185534482_G_A	rs9859406	IGF2BP2	0.270686	1.02159	0.219225	0	0	0.0318732	1.2022	0	0.092855	0.033701	0.156955	3.0826e-08
3_185830488_C_T	rs55742087	ETV5	0	0.104024	0.399555	0.721069	0.192578	0.0700061	0.0384721	0.281809	0.185088	0	0	0.0109749
3_185884518_G_A	rs3774052	DGKG	0	0	0.0278751	0.20183	0.519745	0.0768825	0.297217	0.0392614	0.244792	0.0185618	0	0.0976037
3_186665645_C_T	rs3887925	ST6GAL1	1.75582	0.0288687	0.160995	0	0	0.0231571	0.295829	0.0935834	0.109719	0.00778088	0.0936039	0.0542558
3_187741842_A_G	rs6777684	LPP-AS2	0.274377	1.18297	0.18639	0.0924973	0.000336739	0.0527247	0.100956	0.119781	0.124203	0	0.160171	0.0012122
3_195831237_T_C	rs9872347	TFRC	0	0.138721	0.471639	0	0.225416	0	0.313448	0.160771	0.353263	0.164368	0.0509221	0.591449
3_23457080_T_C	rs13094957	UBE2E2	1.21017	0.344052	0.570633	0.0712158	0	0.129255	0.0481154	0.265639	0	0	0.0950052	0.00102805
3_23559269_G_A	rs35966355	UBE2E2	0.0617936	0.23333	0.443321	0.0897711	0.10307	0.0822538	0.00872097	0	0.209797	0.00631197	0.0655122	0.0477531
3_28731810_G_A	rs9869477	LINC00693	0.825614	0	0	0.267822	0.0109915	0	0.171278	0.0848852	0.109257	0.033673	0	4.2283e-06
3_35670150_G_A	rs1470560	ARPP21	1.07868	0.0814415	0	1.10218	0	0.150252	0.284752	0	0	0	0.0113442	0.0112409
3_36870230_A_G	rs11129735	TRANK1	0	0.154637	0.312508	0.351054	1.12518	0.0666782	0	0.350348	0	0.0285746	0.170362	0
3_49995518_T_C	rs6792892	RBM6	0	0	0	1.53621	1.76664	0.55766	0.453585	0	0.138882	0.014434	0.18183	0
3_53118204_T_C	rs2564929	RFT1	0.12781	0.205496	0.0958069	0.405447	0.00996059	0.285267	0.377261	0	0.140515	0.00868046	0.330696	0.149044
3_58282930_A_G	rs7622771	ABHD6	0.238026	0.054848	0.423896	0.126265	0.00799508	0	0.0942895	0.179696	0.431072	0.00208058	0.0241541	0.193537
3_63948566_T_C	rs13434089	ATXN7	0.363395	0.597575	0.183319	0.407356	0.0259093	0	0	0.185024	0.358064	4.80337e-05	0.0559377	0.0140023
3_64703394_G_T	rs66815886	ADAMTS9-AS2	0.175583	0.365558	0.0114209	0.0284542	0.236912	0.0529424	1.98375	0	0	0	0	0.0924429
3_72803590_C_T	rs9814945	SHQ1	0.41517	0.149531	0.169709	0.20438	0.0651315	0.0580654	0.0953482	0.0861116	0	0.00156065	0.118463	0.0754715
3_77671721_C_A	rs2272163	ROBO2	0.00407764	0.111747	0.108606	0.31302	0.698631	0	0.274658	0	0.171241	0.0350611	0	0.0138367
3_86756871_T_G	rs6549112	VGLL3	0.51307	0.0615445	0.163424	0.110571	0	0	0.245336	0.308794	0.309901	0.0259817	0.121642	0.0869697
3_88130136_C_T	rs73146095	CGGBP1	0	0	0.356726	0.572448	1.32242	0.154247	0	0	0.374004	0.00256825	0.0831292	0.109939
3_93981060_G_T	rs978444	NSUN3	0.536829	0.191855	0	0.998588	0	0.0614552	0.0140447	0.421513	0.0944698	0	0.0750717	0
3_9514016_G_A	rs3872707	SETD5	1.29719	0.00689913	0	0.785058	0	0.295395	0.113404	0.136001	0	5.32884e-06	0.0168237	0.000317392
4_102172941_T_C	rs2850335	PPP3CA	0.10126	0.16106	0.10569	0.68588	0.0045707	0	0.100605	0.19813	0.230429	0.0438989	0.00347768	0.0538836
4_103895317_T_G	rs7659468	SLC9B1	0	0.685851	0	0.467739	0.339808	0.35646	0.127867	0.204328	0.381338	0.10096	0.300663	0
4_106048291_T_C	rs17035289	TET2	1.60713	0.690282	0.678609	0.084427	0	0	0	0	0	0.00250189	0	5.02799e-10
4_121765788_C_T	rs4833687	PRDM5	0	1.6482e-07	0.500617	0.11064	0.0946934	0	0	0.263027	0.448812	0.0561516	0.197291	0.112536
4_1240299_T_G	rs730831	CTBP1	0.226751	0.49969	0	0.190232	0.0168232	0.139037	0.150695	0.224325	0.0231234	0.00137904	0.00593691	0.0635719
4_129024273_C_T	rs4834232	LARP1B	0.0812421	0.00103311	0.464256	0.0382885	3.73598e-05	0.0783315	0.0385075	0.00782334	0.379519	0	0.0315826	0.276103
4_130786346_A_G	rs2952858	C4orf33	0.0260995	0.0017495	0.219877	0.681791	0.142813	0.0916838	0	0.282091	0.069288	0	3.07378e-10	0
4_137083193_A_C	rs1296328	PCDH18	0.506098	0	0	1.03257	0	0	0	0.364334	0	0.011725	0.0407201	0.0708422
4_140879929_G_T	rs2604918	MAML3	0	0.202614	0	0.769792	0.426975	0.251965	0.290288	0.21017	0	0	0	0
4_145613807_G_A	rs6812830	HHIP	0	0	0.410338	0	0.207493	0.218307	1.20174	0.415175	0	0	0.0912546	0.0410116
4_153520475_C_T	rs6813195	TMEM154	0.190916	0.15815	0.972242	0	1.91944e-08	0.140152	0.171632	0.119171	0.1513	0.0376812	0	0.149442
4_156697784_T_C	rs2125799	GUCY1B1	1.0406	0.176561	0.145041	0.101468	0.0650716	0.0179267	0	0	0.246186	0.0348996	0.0769696	0.0372701
4_157652753_C_A	rs28819812	PDGFC	0	7.85591e-09	0	0.221573	0.577174	0	1.42558	0.829825	1.62703e-05	0.106179	0.330519	6.78655e-05
4_1784403_C_T	rs56337234	FGFR3	0.133168	0.149593	0.508806	0	0	0.00020265	0.247496	0.332117	0.0795572	0.0554991	0	0.0424972
4_18044357_C_T	rs2169033	LCORL	0.20307	0.326635	0.10411	0.463598	0	0.0572598	0.340518	0.670736	0	0	0.232431	0.0848629
4_186580062_A_G	rs35901985	SORBS2	0.694393	0.267426	0.168936	7.79271e-09	0	0.130264	0.123683	0.459946	0	0.0164609	0.0383401	0.0507602
4_20265535_T_C	rs7664347	SLIT2	0	0.20611	0.09577	0.610239	0.427617	0.11393	0.037641	0.0827587	1.32555e-09	0	0	0.149411
4_44503503_G_A	rs34617913	KCTD8	0	0.110452	0.0261415	0.364327	0.948875	8.60362e-07	2.68924e-09	0.0247699	0.221024	0.00185368	0	0.103634
4_45186139_G_A	rs10938398	GNPDA2	0.0236688	0	0	1.68365	0.0738537	0	0	0.389455	0.0203357	0.0044125	0.0703536	3.25385e-05
4_52798624_T_C	rs1996617	DCUN1D4	0	0.446638	0.44204	0.380392	1.17388	0.101869	0	0.134438	0.065954	0.00622483	0.179349	0
4_6306144_C_A	rs4580722	WFS1	0.0579608	0.660301	0.364731	0.267454	0.235168	0.0987773	0.0211692	0.0233893	0	0.037503	0.10621	0
4_71835822_G_A	rs7674402	MOB1B	0.609433	0.051428	0.0801779	0.115143	0.031666	0.100129	0.218226	0.040952	0.245755	0.000786187	0.0345347	0.10409
4_720681_G_A	rs73221116	PCGF3	1.17145	0.284428	0.289471	0	0	0.000433602	0.0564582	0	0.234002	0.0286649	0	0.268742
4_76496817_A_G	rs6835992	CDKL2	0.251178	0.474734	0.0957949	0.0411257	0	0.157378	0.306809	0.166863	0	0.132638	0.0433256	0.0412367
4_77017680_C_T	rs4440243	ART3	0.301835	0.0781705	0.118523	0.16307	0.00280219	0.118747	0.316191	0	0.06667	0.04283	0.248129	0.0722123
4_77533939_A_G	rs56281442	SHROOM3	0.190835	0.114179	0	0.390845	0.0388759	0.238409	0.0160724	0.0466278	0.141632	0.040027	0.211204	0.0755706
4_83584496_A_G	rs993380	SCD5	0.045793	0.558682	0	0.0176185	0	0	0.487355	0.311316	0.249212	0.0471337	0.0538674	0.365283
4_85391794_G_A	rs1444960	NKX6-1	0.112299	0.32613	0.328642	0.108425	0	0.0549731	0.149256	0	0.0133064	0.00242028	0.0195711	0.0745468
4_89713121_C_T	rs9991328	FAM13A	0	0.163098	0	0.0899697	0.0866377	0	1.9539	0.183672	0.0952768	0.153163	0	0.0961836
4_91249838_T_C	rs17227797	CCSER1	0.491983	0.141335	0.00757002	0.887037	0	0.0165171	0.0131743	0.0425511	0.047966	0.0898384	0.223277	0.0258948
4_96114385_A_G	rs3755879	UNC5C	0.00754042	0.209348	0.0263776	0.569755	0.335057	0.144721	0.00450398	0.484782	0.0724789	0.00104292	0.137613	0
5_122650885_T_C	rs144052331	CEP120	0	0.154034	0.161941	0.171958	0.138748	0.010499	0.27878	0.0110872	0.0866879	0	0.225602	0.1003
5_133861663_C_T	rs329118	JADE2	0	0.121695	1.12384	0	0.913841	0	0.19626	0.0556957	0.245505	0.131143	0.562143	0.265346
5_134241445_G_A	rs319597	PCBD2	0.0720076	0	0.196958	0.504752	0.140787	0.137253	0	0	0.0354932	0.00168999	0.0227048	0.123573
5_137431501_C_T	rs217256	WNT8A	0.241506	0.142072	0.362263	0.088533	0.0824476	0	0	0.0260036	0.456654	0.00321935	0.0323588	0.184846
5_151324600_T_G	rs302395	GLRA1	0.862187	0.306436	0.165859	0.00026426	0	0.0357954	0.310209	0.15209	0.110517	0.190789	0	0
5_153547409_G_A	rs7701886	GALNT10	0	0.0967785	0.00785079	0.869336	0.547815	0.099177	0	0	0	0	0.123291	0.162017
5_158029734_G_A	rs1650505	EBF1	0.801379	0.0764612	0.517909	0.0171442	0	0	0.848002	0.815429	0.108589	0.0545748	0.319644	0
5_170683134_A_G	rs2913873	RANBP17	0	0.0692068	0	0.28854	0.727685	0.136168	0.206692	0.217244	0	0	0	0
5_176679407_G_A	rs4343858	NSD1	0.208506	0.0384338	0.449305	0.0332814	0.0281018	0.0801175	0.391941	0.41465	0.00557954	0.0924297	0	0
5_180226516_G_T	rs6885157	MGAT1	0.263543	0.396086	0.741223	0.00317275	0.269796	0.0550602	0	0.128793	0	0.0130523	0	0.0152234
5_44644006_G_A	rs4479849	MRPS30	0.554772	0.441893	0.381565	0.262239	0.031649	0	0	0.0181219	0.129919	0	0	0.158493
5_51551575_A_G	rs4431306	ITGA1	0.171901	0.00239329	0.282077	0.214329	0.0231937	0.0505629	0.106978	0.0827116	0.373436	0.0140685	0	0.101202
5_51763665_C_T	rs12187734	ITGA1	0.220417	0.17081	0.115685	0.330947	0.0221836	1.71698e-10	0.0855122	2.04806e-07	0.0903034	0	0.000198869	0.132692
5_52085403_T_C	rs3762991	PELO	0.56371	0.472448	0.101506	0.0555783	0.00334808	0.0436376	0.140959	0.0335006	0.227032	0.0514614	0	0.118589
5_52193125_A_G	rs4074793	ITGA1	0.0376202	0.164776	0.0810143	0.168348	0.0862624	0.416896	0.0475295	0.764624	0.181771	0.0710982	0	0.159784
5_52850891_T_C	rs889292	NDUFS4	0	0.0320407	0.0926088	0.472535	0.597066	0	0.252295	0.197966	0.101662	0.000219034	0.050016	0
5_53272664_G_A	rs4865796	ARL15	0.601311	0.00100027	0	0.649243	0	0.038371	0.657612	1.37888	0.147977	0.0163857	0.204254	0.184555
5_54986775_T_C	rs6897117	SLC38A9	0.400227	0.0543122	0.0240511	0.306331	0.0945388	0.0984925	0.503396	0.213004	0.206441	0.0628567	0.0459532	0
5_55807370_C_T	rs464605	ANKRD55	0	0.281823	0.860181	0	0.688086	0	0.26503	1.94941	0.547451	0.09489	0.444913	0
5_55860781_A_G	rs3936511	MAP3K1	0.231453	0.0956451	0	0.498349	0	0	1.90151	0.960914	0.0172432	0.0714407	0.431224	0.184005
5_56196604_G_A	rs96844	MAP3K1	0.251142	0.105068	0.111534	0.120177	0	0	0.615133	0.525646	0.215701	0.00294413	0	0.0751657
5_57738539_C_T	rs154489	PLK2	0.25674	0.0320659	0.302498	0.232032	0.0100744	0.057467	0.272647	0.0307029	0	0.00311857	0.0179763	0.0144717
5_67714246_A_G	rs4976033	PIK3R1	0	0.113212	0.105293	0	1.07549	0	0.930751	1.1141	0	0.0386176	0.0297825	0
5_74877803_T_C	rs5744672	POLK/HMGCR	0	0.042897	0	0.755151	0.366272	1.0871	0	0	0.624798	0.0248693	0	0.147108
5_76435004_G_A	rs7732130	ZBED3-AS1	0.207049	1.11691	0.0773912	0	0.00108377	0.0323764	0.518326	0.155184	0	0	0	0.165107
5_76658331_A_G	rs12697864	PDE8B	0.0494	0.325037	0	0.598302	0.204144	0	0.231022	0.262845	0.18075	0	0	0.000932969
5_78546293_G_A	rs2591392	JMY	0	0.184697	0	0.839894	0.0224018	0.238951	0.0746481	0.382168	0.301148	0	0.249369	0
5_86577352_A_G	rs7719891	RASA1	0	0.183424	2.79236e-09	0.369765	0.49631	0.0933139	0.187011	0.0898525	0.0528309	0.00201192	0	0.0790581
5_87102981_G_T	rs73167517	TMEM161B	0.151149	0.264615	0	0.525078	0.228246	0.203425	0.0856229	0.246158	0.066154	0	0.0573704	0
5_87697533_C_T	rs6870983	TMEM161B-DT	0	0.305847	0	0.908905	1.09003	0.0937625	0.248882	0	0.0279388	0.00261098	0	0.0675213
5_87943345_C_T	rs13162708	LINC00461	1.92313e-08	0.061574	0.140501	0.851268	0.142101	0.205587	0	0.393971	0	0.0382286	0.183355	0
5_95850250_A_C	rs261967	PCSK1	8.69204e-10	4.7468e-06	0.276618	0.876783	0.480081	0.0625498	0	0	0.0188057	0	0	0.0215597
6_107445266_C_T	rs7752666	BEND3	0.15292	9.55155e-06	0	0.337527	0.0582327	0.174275	0.441992	0.280614	0	0	0.351568	0.456299
6_111738793_T_C	rs55812705	REV3L	0	0.33656	0	0.681764	0.0417277	0	0.140319	0.292926	0	0	8.94307e-09	0.179927
6_117996631_T_C	rs80196932	NUS1	0.164337	0	0.19077	0.509173	0.0501546	0.00244828	0	0.189943	0.281353	0.004731	0.0263918	0
6_126792095_A_G	rs11759026	CENPW	0.545502	0.351867	0.785301	0	0.000145284	0	0.408408	0	0.879411	0	0.514951	0.0252819
6_127412728_G_A	rs12192275	RSPO3	0.477355	0.665566	1.01237	0.0365093	0	0.0328142	0	0	0.42643	0	0.169646	0.279286
6_131926334_C_T	rs2608953	MED23	0.150249	0.165968	0.104101	0.566812	0.150519	0.0921121	8.81816e-09	0.243988	0.322315	0.00047345	0.228692	0
6_137295352_C_T	rs2876354	NHEG1	0.106101	0.14022	0.585835	0	0.0898903	0	0.311151	0.299099	0.0363678	0.0113056	4.60782e-06	0
6_138864489_T_C	rs7742292	NHSL1	0.607386	0.267005	0.313576	0.140043	0	0.141164	0	0.204574	0	0.0320301	0	0.134963
6_139208733_C_A	rs1188832	ECT2L	0.895491	0.0708543	0.028515	0.28167	0	0.046455	0	0.0521724	0.200623	0.0399363	0.154555	0.152371
6_139837128_T_C	rs11155073	LINC01625	0	0	0	0.306751	0.083894	0.244762	2.85826	0	0.0439577	0	0	1.27808
6_140249466_G_A	rs616279	FILNC1	0.279147	0.140993	0.0708968	0.177665	0	0.0934549	0.0986191	0.460487	0	0.033343	4.16046e-06	0
6_143056556_T_C	rs9390022	HIVEP2	0.375618	0.367048	0.258884	0.0954022	0	0.0940262	0.253601	0.0475243	0.113208	0	0	0.0785062
6_153440770_G_T	rs7758002	RGS17	0.749457	0.679232	0.00644287	0.475877	0	0.158133	0.545798	0.0316386	0.223628	0.10206	3.02341e-06	0
6_154355100_A_G	rs6936615	OPRM1	0	0.13827	0	0.881816	0.355163	0	0.476318	0	0.0179869	1.03867e-10	0.0891858	0.0263108
6_15481379_T_C	rs2179167	JARID2	0.437897	0.0406972	0.105201	0.175632	0.000800999	0.276197	0	0.499133	0	0.00123217	0.192416	0.0339224
6_160770918_T_G	rs501470	SLC22A3	0	0.0722838	2.01204	0	0	0	0.975868	0	0	0	2.13269	0.217329
6_164133001_C_T	rs4709746	QKI	0.235915	0	2.76953e-07	2.54105e-05	0	0	1.15735	0.946222	0.0209563	0.00135203	0.118193	0.0433312
6_19751516_C_T	rs10806906	ID4	0.0649048	0.297227	0.130961	0.598746	0.205412	0	1.44666e-10	0	0.014062	0.0215858	0.202272	0.161449
6_20686996_C_A	rs9368222	CDKAL1	2.49836	1.4555	0.293828	0	0	0	0.423608	9.19329e-06	0	0.100789	0.123679	0
6_33552707_A_C	rs75080135	GGNBP1	0	0.29535	0	0.413923	0.405939	0.123411	0.177175	0.518371	0.767095	0.0568659	0	0
6_33802890_T_C	rs62397595	MLN	0	0.266441	0	0.593497	0.104535	0.161912	0.233123	0.31268	0.368923	0.0162887	0.0311512	0.0068295
6_34244132_T_C	rs115245297	RPS10-NUDT3	0.0120567	0	0	0.292187	0	0.101011	2.07065	0.246087	0	0.0985188	0.0491204	0.0824126
6_39016636_C_T	rs10305420	GLP1R	0	0.533309	0	0.127476	1.02328	0.107487	0.211474	0.0939209	0.0700655	0	0.0702833	0
6_39039140_A_G	rs9394574	GLP1R	0.127319	0.348618	0	0.138935	0	0.114496	0.161565	0.116566	0.00960333	0.110357	0	0.0494667
6_39056929_T_C	rs9296291	GLP1R	0.0175384	0.452409	0.177791	0.0296656	0.41134	0.0316888	0.157618	0.0166335	0.0460507	0.00281062	0	0.153792
6_39282371_G_A	rs34247110	KCNK16	0.0653484	0.563093	0.0559022	0.252287	0.0637641	0.0897267	0.27517	0.0668068	0	0.1953	0.194854	0.0922827
6_39288945_G_A	rs1109772	KCNK16	0.493124	0.472637	0.176833	0.0489163	0	0.0938115	0.187162	0	0	0.00182921	8.20865e-10	0.0540136
6_39342395_A_G	rs8180594	KIF6	0	0.286896	0.124597	0.0156312	0.413338	0.0767111	0.089956	0.0639285	0.189294	0.0599959	0.166349	0.0856713
6_40409243_T_C	rs34298980	LRFN2	0.100925	0.110151	0	1.02735	0	0.127056	0.107029	0	0	0	0.15025	0
6_41012117_A_C	rs9367093	UNC5CL	0.780216	0.117286	0.0868026	0.206852	0.0723307	0	0.113481	0.297362	0.0961921	0	0.15736	0.0709965
6_43757896_C_A	rs998584	VEGFA	1.34311	0	0	5.569e-05	0	0.00799259	3.58426	0.349079	0	0	0.0897404	0
6_43801878_C_T	rs2894536	VEGFA	0.354297	0.397881	0.291293	0	0.000260554	0	0.310469	0.0320955	0	0	0.233258	0.538262
6_43814625_G_A	rs10456526	LINC01512	0.684908	0.492857	2.1614	0.0701432	0.00900773	0	0	0	0.301204	0	0	0.783561
6_44900253_A_G	rs3799986	SUPT3H	0.116019	0.0817362	0.156318	0.212396	0.0373053	0.0307102	0.457544	0	0.1224	0.0582549	0	0.0888221
6_50788778_A_C	rs3798519	TFAP2B	0	0.176645	0.178691	1.37909	0.493651	0.0383743	0	0	0.0317472	0.00431597	0.118895	0.0162816
6_51241141_A_G	rs2465017	PKHD1	0.320449	0.162204	0.15979	0.630136	6.59026e-09	0.0669409	0.0435742	0.155783	0.0590105	7.24535e-05	0.0645422	0.0156484
6_64163807_T_C	rs9449295	PTP4A1	0.21815	0.0713936	0	0.480067	0.222632	0.12659	0.476337	4.34375e-08	0.0467722	0.0153355	0	0
6_7231843_G_A	rs9379084	RREB1	0.756518	0.975639	0.420205	0.150754	0.0273569	0	0.0320094	0	0.739074	0.0367029	0	0
6_7275926_A_G	rs11243149	SSR1	0.480894	0.934005	0	0.233311	2.06018e-06	0	0	0.0477288	0.123267	0.00238741	0.00965734	0.0367208
7_100313420_A_G	rs506597	EPO	0.57879	0.683893	0.668688	0	0.0343011	0.193254	0.00196889	0	0.272482	0.0700433	0.476082	0.566545
7_102433678_A_G	rs112613078	FAM185A	0.823743	0.0948354	0.224459	0.472823	0	0	0.0829001	0	0.261033	7.73902e-05	0.0660109	0.205751
7_103444978_C_T	rs39328	RELN	0	0.168783	0	0.632532	0.554831	0.0654481	0	0.015194	0.061024	0.00523051	0	0.258153
7_117495667_C_A	rs6976111	CTTNBP2	0.0484605	0.320467	0.0935391	0.176862	0.328467	0.201879	0.10866	0.261542	0.0381546	0.00113546	0	0.0514139
7_12269593_C_A	rs13237518	TMEM106B	0.032698	0.0796862	0.0156844	0.196287	0.137716	0.125579	0.510609	0.572312	0	0	0	0.016928
7_126864679_T_G	rs4532535	GRM8	0.139746	0.116371	0.52737	0.0609447	0.262967	0.0550998	0	0.127856	0.0113614	0.0044832	0.106042	0.0530447
7_130433384_C_T	rs4731702	KLF14	0.54556	0.266493	0.757349	0	0	0	0.817694	1.04704	0	0.0606224	0.00535835	0
7_131574608_A_C	rs12667919	PLXNA4	0	0.0099577	0.28941	0.275977	1.10651	0.06285	0.0458549	0.278967	0.217464	0.071966	0	0
7_13886654_C_T	rs7787720	ETV1	0.58167	0.0532688	0.347471	0.0237911	0	0.0492078	0.224775	0.209355	0	0.00548367	0.0508261	0.0242449
7_13986506_C_T	rs56041031	ETV1	0.302277	0.178866	0.419721	0.291434	0.258914	0.231353	0.0964347	0	0	0.00145447	0.133993	0.0985097
7_140522073_A_G	rs60251368	BRAF	0.414083	0.160859	0.13976	0.16283	0.0255767	0.0778897	0.156359	0	0.15949	0.00371595	0	0.0104688
7_142607301_A_G	rs4252505	TRPV5	0	0.144756	0.160911	0.21757	0	0	0.110292	0.274664	0.207435	0.0931838	0	0.169901
7_147658539_G_A	rs1922879	CNTNAP2	0	0.196845	0	0.807266	0.523522	4.248e-08	0.0970541	0.19432	0.0168616	0	0.0662808	0
7_148429806_G_A	rs243513	CUL1	0	0.0715281	0	0.258066	0.627386	0.165368	0.401874	0	0.147196	0	0.0180865	0
7_14898282_C_T	rs17168486	DGKB	0.32005	1.50947	0.0328758	0.383002	0	0	0	0	0.154214	0.045381	0.0961814	0
7_149238823_T_C	rs62490267	ZNF767P	0.554473	0.00040766	0	0.380755	0.0371091	0.170038	0.231485	0.375402	0.0323915	4.58593e-09	5.74361e-06	0.00556747
7_150537635_G_A	rs62492368	AOC1	0	0.0810634	0.0156183	0.0710393	0.829252	0	0.718593	0.0944723	0.3222	0.127294	0.0296116	0
7_15064255_G_T	rs2191348	DGKB	0.171662	2.30493	0	0.290032	0	0	0	0	0.123873	0	0	0.11712
7_156948648_T_C	rs6946660	UBE3C	0.778052	0.493343	0	0.146828	0	0.168604	0.115092	0.126176	0	0.00837522	0	0.051853
7_15926228_T_C	rs38221	MEOX2	0.0212362	0.102675	0	0.091132	0.426137	0.15015	0.366359	0.680916	0	0.00317453	0.393178	0
7_18331915_G_A	rs583769	HDAC9	0.327963	0.248486	0.136282	0.59006	2.70033e-05	5.05178e-05	0.212349	0.280235	0	0	0.0853994	0.00243415
7_1929019_G_T	rs73048106	MAD1L1	0.0519107	0.135136	0.417149	0.466533	0.0933164	0.0939219	0	0.0960886	0.0145778	0.0147842	0.100432	0
7_23884697_A_G	rs2188848	STK31	0	0.268776	0.520832	0.116996	0.335919	0.109379	0	0.255294	0.08823	0.070146	0.00114684	0
7_25971153_G_A	rs6951827	MIR148A	0	0.0453346	0	0.390623	0.174159	0	0.835502	0.458969	0.355274	1.00357e-05	0	0.0307389
7_2760750_C_A	rs798549	AMZ1	0.0134694	0	0.144647	0.689397	0.706057	0	0.00652868	0	0.277341	0.0532366	0.0280771	0.165732
7_28194397_C_A	rs860262	JAZF1	0.335595	1.01714	0	0.245492	0	0.380625	0.905773	0.0229896	0.035928	0.000925488	0.537592	0.252246
7_30728452_C_T	rs917195	CRHR2	1.29952	0.180732	0	0.753099	0	0	0.304543	0	0	0	0.0553618	0.053305
7_36742886_C_T	rs6978327	AOAH	0.806241	0.116585	0	0.807848	0	0.039646	2.23883e-07	0	0.0567571	0.000977892	0	0
7_40816653_C_T	rs17439448	SUGCT	0.214316	0	0.194718	0.447025	0.0699856	0.0829257	0.182382	0.277948	0.173551	0.00113522	0	0
7_44223721_G_A	rs730497	GCK	0.398984	4.56659	0	0	0	0	0.195415	0.163867	0	0.0506101	0	0
7_44362545_C_T	rs11772021	CAMK2B	0.0921136	0.90417	0.413711	0.174263	0	0.258792	0.116446	0.0906625	3.98356e-08	0.00398109	0	0
7_45116468_C_A	rs3735491	CCM2	0.557286	0.203923	0	0.534011	0.020672	0.176209	0.0983232	0.413188	2.8455e-07	0.0218567	0.0154893	0.0415068
7_4683572_G_A	rs62452060	FOXK1	0	0.194472	0.579405	0.299055	0.0646942	0	0	0	0.246985	0.016366	0	0.222066
7_48839003_A_G	rs12539264	CDC14C	0.105554	0.116504	0.0509308	0.554814	0	0.11078	0.157892	0.334543	0	0.00261319	0.121282	0
7_50577968_T_C	rs73121277	DDC	0	0.288123	0	0.644973	0.907315	0.177047	5.64262e-08	0	0.31737	0	0.139443	0.268025
7_50809085_G_A	rs13236710	GRB10	0.371037	0.11327	0.419098	0.218428	0.0485444	0.243756	0	0.0872799	0.117973	0.0839085	0	0.114033
7_55802063_T_C	rs6972291	FKBP9P1	0	0.19134	0.0380431	6.47796e-06	0.840284	0.20417	0.38636	0.160433	0	0	0	0.0584519
7_69649683_C_A	rs6975279	AUTS2	0	0.343514	0	0.808295	0.355175	0.110279	0.194428	0.214774	0	0	0	0.146845
7_7249747_A_G	rs11763876	C1GALT1	0.0955659	0.110868	0.0195531	0.458171	0.133855	0.135327	0.397816	0.14025	6.83995e-06	0	0.0119739	0.0721578
7_74076493_A_G	rs13238568	GTF2I	1.32515	0	0	0.701436	0	0	0.0599886	0.427126	0.0599	0.0848819	0	0
7_77047102_A_G	rs12669521	GSAP	0	0.232743	0	0.382657	0.286198	0.0890534	0.316259	0.377425	0	0.0184072	0.00395568	0
7_77828739_G_A	rs3779274	MAGI2	0	0.0618415	0.0293729	0.803907	0.382242	0	0.0770252	0.158079	0.223336	7.54187e-05	0	0
7_89803634_T_C	rs6956980	STEAP2	0.78155	0.849658	0.405386	0	0	0	0.000683461	0.149189	0.112846	0.00766481	0	0.0727549
7_93118736_C_T	rs76369672	CALCR	0.149391	0.221264	0.308096	2.33231e-08	0.000518789	0.087308	0.432916	0.138226	0	0.0658075	0.0214264	0.0453729
8_103876325_G_A	rs2679745	AZIN1	0	0.15311	0	0.292723	0.131238	0.132805	0.496612	0.381231	0.141239	0	0.173085	0
8_105662373_A_G	rs112515915	LRP12	0.705103	0.301095	0.0195416	0.407858	0.00614063	4.70006e-10	0.138631	0.131633	0.00624583	0	0.0039391	0.0935479
8_110140564_C_A	rs4734193	TRHR	0	0.451659	0.128033	0.293592	0.524938	0.164474	0.145108	0.00361515	0	0.00384502	0.0398079	0.0162639
8_116565365_T_C	rs3802219	TRPS1	0.35314	0.177416	0.146002	0.789739	0.158811	0	0.0867272	0.280519	0.677915	0	0.24649	0.18315
8_118184783_C_T	rs13266634	SLC30A8	1.53444	2.56574	0	0	0.0895427	0	0.0765817	0	1.43076e-06	0.0295757	0.216295	0
8_12643055_G_T	rs12056338	LOC340357	0.081427	0.0951367	0	0.234696	2.75963e-10	0	0.489104	0.726558	0.0895388	0.0422442	0.273062	0
8_126472671_A_C	rs10216723	TRIB1	0.0556269	0.190069	0.228945	0.05549	0	0.0542471	0.460259	0.457354	0	0.000329365	0.0235801	0.0551908
8_126630568_G_T	rs72724622	TRIB1	0	0.0711677	0	0.107013	1.19739	0.0564774	0.804415	0.50034	0	0	0.181019	0.014323
8_129568078_C_T	rs1561927	MIR1208	0.30276	0.342928	0.402424	0.10625	0.00733555	0	0	0	0.40976	3.8497e-10	0	0.284231
8_132879777_T_C	rs10505581	EFR3A	0.0689799	0	0.679793	0.274648	0.0730383	0	0.11786	0.0933437	0.143346	0.0158424	0	0
8_135775546_C_T	rs4294149	MIR30B	1.25839	0.153004	0.221934	0	0	0	0.446381	0.578819	0	0.00133064	0	0
8_14148990_A_C	rs35753840	SGCZ	0.819747	0.16197	2.09004e-07	0.488302	0	0.0896063	0.202728	0.07528	0	0.0556894	0.00521114	0
8_145525277_C_T	rs13268508	HSF1	0	0.550696	0.588544	0	1.14806	0	0.140438	0	0.111318	0.00641733	0.138323	0.330594
8_145903077_C_A	rs997258	ARHGAP39	0	0.162342	0.000895098	0.023902	0.369327	0.172936	0.116022	0.583575	0.107135	0.0930403	0.438995	0.215465
8_17922154_G_A	rs1234372	ASAH1	0.325011	0.219151	0.0940396	0.109062	0.0100782	0	0.266867	0.418699	1.62394e-09	0.0462151	0.0506077	0
8_19830921_C_T	rs10096633	LPL	9.53314e-06	0.0218154	0	0.115077	0.0424034	0	1.24961	1.12398	0.336412	0.12063	0	0
8_22492103_G_T	rs6558173	BIN3	0.00770126	0	0.408244	0	0.761153	0.0511799	0.389319	0.377422	0.043404	0.000438924	0	0.156339
8_25464670_G_T	rs73221948	PPP2R2A	0.0310184	0	1.81084	0.500025	0.00079445	0	1.75158e-10	0.397463	0.151356	0.00356071	0.00480599	0
8_25871721_T_G	rs11998023	EBF2	0.0174555	0.0724922	0.284122	0.365705	0.0468572	0	0.0648577	0.504303	0.00945028	0.0405965	0.137689	0.0572837
8_26159509_T_C	rs9650418	PPP2R2A	0.058663	0.044102	5.69165e-05	0.450588	0	0.0159349	0.462869	0.0346765	0.489932	0.0321803	0	0.164035
8_28095939_C_T	rs11994255	ELP3	0.0226644	0.0332833	0	0.558561	0	0.0877449	0.0822429	0.222476	0.152521	0.0288059	0.00200673	0.137926
8_30852826_T_C	rs2725370	PURG	0	0.208079	0	1.14259	0.269909	0.132192	0.136476	0.207983	0	0	0	0
8_34502571_A_C	rs4463416	UNC5D	0.0659347	0.0338501	0.0578548	0.829602	0	2.74167e-06	0.243433	0.176772	8.14862e-06	0	1.01552e-06	0.0419462
8_36858483_A_G	rs13365225	KCNU1	0.394446	0.212996	0.527844	0.103177	0.0202025	0.00623591	0.308173	0.860056	0.172713	0.00392227	0.100472	0
8_37397803_T_C	rs12680217	ZNF703	0	0.192598	0	0.24152	0.692598	0.0480934	0.326056	0.535677	0	3.5568e-08	0.294844	0.0156548
8_38343012_T_C	rs328301	FGFR1	1.07567	0	0	0.639909	0	0.0228335	0.426054	0.354065	0.071769	0.00153508	0	0
8_41508577_C_A	rs13262861	NKX6-3	0.714817	0.587831	0.926474	0	0	0.196629	0	0.0282305	0.317263	4.30956e-09	0	0.0278275
8_57496064_G_A	rs3887059	LINC00968	0	0	0.226027	0.0831697	0.856144	0.0403782	0.024556	0.319385	0.100773	0.00589083	0.000577758	0
8_72419498_T_G	rs10096191	EYA1	0.644619	0	0	0.366737	0	0	1.07476	0.495259	0	0.0112426	0.188457	0
8_73485225_G_A	rs349330	KCNB2	0.520944	0.253465	0.0705846	0.639683	0	0.144975	0.0608886	0.235218	0	0.000622235	0.0249082	0
8_74568099_A_G	rs28792187	STAU2	0.195445	0.152613	0.150449	0.565281	0.301678	0	5.31675e-07	0	0	0.00286604	0.179196	0
8_95685147_A_C	rs11786992	ESRP1	0	0.960999	0.859453	0	0.144718	0	0.101145	0.0780077	0.166326	0.00355582	0	0.104807
8_95967372_A_G	rs10808671	NDUFAF6	0	0.785768	0.207746	0.129141	0.515981	0.184937	0.199811	0.537932	0.262135	0.0151737	0	0.000941837
8_97138738_A_G	rs510062	GDF6	0.395352	0.155479	0.536619	0.0498393	0.022547	0.213283	0.150681	0	0.0945496	0.0219411	0	0
8_9974584_A_G	rs60384372	MSRA	0.0944718	0	0.368911	0.528214	0.148042	0.316657	0	0.839422	0.251685	0.0106704	0	0.0681437
9_1036552_C_T	rs7856320	DMRT2	0.00257488	0.0784493	0.499219	0	0.389709	0	0.378964	0.863105	0.131531	0.0074702	0.0995147	0
9_111938268_G_A	rs10119430	EPB41L4B	0.0328709	0.142598	0.270765	0.554711	0.026236	0.162872	0	0.0794911	0.147461	0.0040256	0.165517	0.130996
9_116943357_A_G	rs1431819	COL27A1	0.854452	0.0512574	0	0.361372	0	0.251954	0.238901	0.126253	0.0338194	0.0510987	0.11316	0.0185841
9_119252277_T_G	rs1885234	ASTN2	0.0623428	0	0.0631654	0.171892	0.050082	0.0602843	0.599094	0.591381	6.16353e-06	0	0.242077	0.0404192
9_125689694_C_T	rs10818763	ZBTB26	0	0.130197	0.142316	0.575532	0.223227	0	0.251331	0.272945	0.205503	0	0.274716	0.209699
9_126093422_C_T	rs10739629	CRB2	1.38927	0	0	0.726536	0	0.0647336	0.082868	0.110912	0	0.0365393	0	0
9_133786652_C_T	rs6597649	FIBCD1	0	0.154264	0	0.922589	0.697933	0.0735489	0.468815	0	0	0	0.0528632	0
9_134868417_G_T	rs9411425	MED27	0.043468	0.144741	0.177071	0.529238	0	0.124242	0.265175	0.157095	0	0.00445706	0	0.0374127
9_136149500_T_C	rs529565	ABO	0.730219	0.49848	0	6.74548e-06	0	0.0100767	0	0.209972	0	0.00153644	0	7.59804
9_136890704_G_A	rs379417	BRD3OS	0.031478	0.216393	0.259289	0.125027	0.655668	0.213754	0.124571	0.820532	0	0	0.688919	0.474547
9_139248082_A_G	rs28642213	GPSM1	0.807197	0.980327	0.0082254	0.0187879	0	0.0539699	0.583053	0	0	0	0.0890365	0.357809
9_139255073_G_A	rs11145958	GPSM1	1.15528	0.426707	0.292074	0.056556	0	0.218018	0.166016	0	0	0.00929952	0	0.315888
9_139502321_G_A	rs10870096	EGFL7	0.109242	0.233166	0.226655	0.05317	0.122471	0.0573937	0.168254	0.217142	0.0883644	0.00480098	0.0389864	0.0164232
9_14141703_A_G	rs73642097	NFIB	0.508874	0.141905	0.128558	0.494188	1.60252e-05	0.128766	0.0162888	0.3015	0	0.00400826	1.14066e-10	0
9_19074538_A_G	rs12380322	HAUS6	1.36006	0.303947	0.162563	0	0	0.0104384	0.111255	0.283527	0.399367	0.00843774	0	0.0539309
9_20241069_T_C	rs7867635	MLLT3	0.227862	0.0465407	0.130982	0.420784	0	0.206497	0.0917639	0.258152	0.0481275	0.0406138	0.00652025	0
9_20790622_T_C	rs2150999	FOCAD	0.537535	0.106475	0.0412497	0.128959	0	0	0.280334	0.469769	0.274721	0.00882652	0	0
9_22134094_T_C	rs10811661	CDKN2B-AS1	1.36383	1.44896	0.423538	0	0	0	0.0996843	0.0287632	0	1.12034e-07	0.205709	0
9_22137685_T_G	rs7018475	CDKN2B-AS1	0.0745639	0.931189	0.0234158	0.0440108	0	0.0230485	0.496341	0	0.201448	0.0224704	0.0644443	0.15623
9_22291214_C_T	rs11791293	DMRTA1	0.288491	0.455887	0.14288	0.171263	0	1.69363e-10	0.297996	0	0	0.00109184	0.196317	0.0403253
9_23358495_G_A	rs7029718	ELAVL2	0.439441	0.0405779	1.92083e-08	0.394553	0.0166432	0	0.203642	0.0637149	0.310993	0.012173	0.0897822	0.0162127
9_28410683_T_C	rs1412234	LINGO2	0	0.145549	0	1.2434	0	0.19586	0.20308	0.188552	0.13577	0.00679144	0	0
9_29089437_C_A	rs13288108	LINGO2	0.471202	8.4133e-09	0.0498964	0.586357	0	0.0468912	0.0158359	0.0825049	0.0120201	0.014146	0	0.0243977
9_3251234_C_T	rs612198	RFX3	0	0.224539	0.345016	0.205676	0.299529	0.0363996	0.208702	0.117179	0	0.023059	0.0429706	0.0125957
9_34074476_T_C	rs12001437	DCAF12	0.172127	0	0.0950175	0.748639	0.199931	0.113001	0.190493	0.469651	0.0622434	0.0553739	0	0.164092
9_35749014_G_A	rs1570247	GBA2	0.201881	0.0507486	0.321414	0.389577	0.28923	0.148146	0	0.110003	0.0638722	0.000410843	0.0609653	0.11824
9_4290541_C_A	rs10116772	GLIS3	0.525299	1.33235	0.404096	0.000505364	0.0390915	0	0	0.0628099	0.529765	0.100292	0.392861	0
9_81344701_G_A	rs1929883	PSAT1	0.308512	0.0820414	0.0649121	0.580999	1.39638e-05	0.117426	0.0472567	0.0962538	0.163216	0.0323621	0.00577255	0
9_81907986_A_G	rs67269808	TLE4	0.630307	0.225411	1.74612e-05	0.31678	0.0126282	0.0945908	0.241687	0	0.020292	0	0.154179	0.151342
9_8290220_T_C	rs4084051	PTPRD	0.0141205	0.212408	0.144819	0.267256	0.368914	0.0328443	0.197643	0.0212818	0	0.0801808	0.0377036	0.0954959
9_84308948_G_A	rs2796441	TLE1	0	0.345999	0.075144	0	0.736576	0.102469	0.463235	2.31325e-06	0.117835	0	0	0.0778192
9_85312272_A_G	rs569518	RASEF	0.652301	0.0685224	0.406037	0	0	0	0.083286	0.195008	0.237462	0.0177812	0	0
9_96454513_T_C	rs7848336	PHF2	0.133456	0.128096	0.12076	0.617755	0.3027	0.0853149	0.265222	0	0.205798	0.00373227	0.0359982	0
9_96915002_C_T	rs10993072	MIRLET7A1	0	0.42029	0.207413	0.221068	0.550763	0.35329	0.0609669	0.283871	0.119056	0.00314478	0.18073	0.150199
9_97795421_G_A	rs6479591	AOPEP	0.00132829	0.0965973	0.816311	0	0.943155	1.05344e-09	0.0143831	0.12793	0.149914	0.0692636	0.147286	0.00072558
9_98278413_C_T	rs113154802	PTCH1	2.73048e-09	0.123414	0.375457	0.242736	0.0966736	0.206345	0.222767	1.03177	0	3.9312e-08	0.0889546	0.00510445

### Sheet: S5
Table S5: Weights for T2D loci and associated traits in the European-specific clusters
A. Cluster weights for T2Dloci																			B. Cluster weights for traits																	C. Trait filtering results
VAR_ID_hg19	rsID	locus	Bilirubin	ASAT Pos	Obesity	ALP Neg	Liver-Lipid	Cholesterol	VAT Neg	SHBG-LpA	Beta Cell 2	Hyper Insulin	Proinsulin	Beta Cell 1	Lipodystrophy 2	Lipodystrophy 1			Trait	Bilirubin	ASAT Pos	Obesity	ALP Neg	Liver-Lipid	Cholesterol	VAT Neg	SHBG-LpA	Beta Cell 2	Hyper Insulin	Proinsulin	Beta Cell 1	Lipodystrophy 2	Lipodystrophy 1			Trait	Result	Note
1_112292303_T_C	rs197379	INKA2	0.0230013	0	0.906687	0	3.20211e-08	0.0558839	0	0	0	0.406561	0	0.426465	0.246756	0.152017			ALP_female_neg	0.0864917	0	0	4.14367	1.10018	0	0	0	0	0	0	0	0.471724	0			Basophill count_male	removed (p-value)	min pval= 8.773440e-05
1_11299511_C_T	rs7544489	MTOR	0	0.840788	0	0	0	0.0832681	0.0780907	0.210012	0.148525	0.079341	0.344754	0	0.365796	1.06295			ALT_female_neg	0.0020374	0.0270932	0	0.066623	0.209177	0.00397948	0.181951	0	0.273532	0.0134812	0.110717	0.101562	0	0			Oestradiol_male	removed (p-value)	min pval= 2.529871e-04
1_117532790_C_T	rs1127215	PTGFRN	0.0509093	0.0998492	0.0619297	0	0.0159707	0.0663994	0.292511	0.128971	0.43867	0.189629	0	0.67207	0.0767506	0.103775			ALT_female_pos	0.103922	0.326886	0.563831	0.276255	0.000563991	0.829039	0	0.177403	0	0.017247	0	0	3.25078	0.743896			Rheumatoid factor_female	removed (p-value)	min pval= 1.816071e-03
1_118087384_G_A	rs2767323	MAN1A2	0	0	0.218091	0.158147	0	0.00614115	0.183403	0.034813	0.000952277	1.06851	0.0268469	0	0	0.217534			ALT_male_neg	0.00891566	0.0346386	0	0.0745138	0.177639	0.00794572	0.217191	0	0.152566	0.0747097	0.214456	0.0617062	0	0			Rheumatoid factor_male	removed (p-value)	min pval= 4.761408e-03
1_118148384_G_A	rs41276588	TENT5C	0	0	0.249413	0.0511906	0	0	0.614136	0.132767	0.748458	0	1.20856	0.542612	0.120682	0.13783			ALT_male_pos	0.103134	0.267575	0.734295	0.35971	0	0.906033	0	0.354438	0	0	0.0735911	0.114371	3.92042	0.329607			Total bilirubin_male	removed (correlation)	correlated w/ Total bilirubin_female
1_120526982_C_T	rs1493694	NOTCH2	0.0675683	0.328849	0.173374	0.1686	0	0.15022	0	0.0689169	0.469959	0.0748634	0	0.499168	0.298147	0.0236392			AST_female_neg	0.0690648	0	0.0812744	0.719115	0.591793	0.235614	0.205693	0	0.325383	0.0482862	0.212818	0.100458	0	0			Direct bilirubin_female	removed (correlation)	correlated w/ Total bilirubin_female
1_147121000_G_A	rs79489938	1:147121000	0.027541	0	0.0143851	0.0674577	0	0	0.169905	0.0763801	0.131937	0.758406	0	0.143651	0.260349	0.266224			AST_female_pos	0.00898197	0.365161	0.145455	0.10149	0.0590475	0.126859	0	0	0	0.10661	0	0	2.54856	0.143081			Direct bilirubin_male	removed (correlation)	correlated w/ Total bilirubin_female
1_149817038_T_C	rs72708145	H2BC20P	0.00464352	0	0.474617	0.329447	0.0928204	0.0206496	0.0252065	0.450493	0.347188	0	0.0643166	0.426369	0.214459	0.160895			AST_male_neg	0.00734659	0.0581487	0.0595371	0.526237	0.408233	0	0.289192	0	0.444828	0.0874601	0.339091	0.013784	0	0			Lipoprotein A_male	removed (correlation)	correlated w/ Lipoprotein A_female
1_151017991_T_C	rs145904381	BNIPL	0	0.183994	0.220884	0.239864	0	0.142524	0	0.350425	0.34823	0	0.110077	0.0977722	0.0584091	0.358736			AST_male_pos	0.121944	0.326967	0.403496	0.0219368	0.0687517	0.175091	0	0	0	0	0	0	3.26658	0.125697			CRP female	removed (correlation)	correlated w/ CRP male
1_154294260_T_C	rs1194606	AQP10	0.0450019	0.116581	0.209393	0	0	0.401295	0.0443556	0.108408	0.261424	0.394762	0.0478411	0	0.290272	0.214905			Adiponectin_neg	0.177063	1.0427	0.273807	0.0311021	0.213151	0.307792	0.604519	3.90383e-06	0.107928	0.651688	0	0.222002	0	2.9486			HBA1C_female	removed (correlation)	correlated w/ HBA1C_male
1_155269776_A_G	rs3020781	PKLR	0.00794629	0.823621	0.201496	0.0603027	0.538982	0.167973	0	0.18448	0.141677	0.00664819	0	0.455567	0	0.448315			Adiponectin_pos	0.0103702	0	0.307349	0.520673	0.469407	0	0.0631498	0	0.191959	0.356247	0.390319	0.336383	0.082554	0			HbA1c adjBMI	removed (correlation)	correlated w/ HBA1C_male
1_172361032_G_T	rs4916253	DNM3	0.00358832	0.394647	0.296663	0.0937015	0	0	0	0	0.225183	0.5195	0.038193	0	0.31503	1.50025			Albumin_female_neg	0	0	0.841923	0.0136394	1.46241	0	0	0	4.514e-05	0.244615	0.0141571	0	0	0			TG_male	removed (correlation)	correlated w/ TG_female
1_177873841_G_A	rs490689	SEC16B	0.0265045	0	1.72329	0	0.170452	0	0.284594	0	0.00194692	0.401276	0	0	0	0			Albumin_female_pos	0.0662651	0.570333	0	0	0	0	0.64219	0.391734	0.314031	4.24246e-07	0	0.142948	0.905056	0.704439			Mean sphered cell volume_male	removed (correlation)	correlated w/ Mean reticulocyte volume_male
1_201763499_C_T	rs567185	NAV1	0.146543	0	0.836072	0	0.161863	0.0683483	0.0925467	0.0546085	0.0238182	0.0114572	0.0950907	0.555995	0.307407	0			Albumin_male_neg	0	0	0.354545	0	1.97582	0.0357621	0	0	0.0329537	0.161231	0.124385	0	0	0			Reticulocyte count_female	removed (correlation)	correlated w/ High light scatter reticulocyte count_female
1_205045087_G_A	rs1572993	CNTN2	0	0.448833	0.317761	0.0575746	0	0.142485	0	0	0.097735	1.57813	0	0	0.510902	0.677037			Albumin_male_pos	0	0.669927	0	0.0594693	0	0.159721	0.657156	0.640185	0.213442	0	0.0258155	0.0439895	1.05303	0.763226			Mean sphered cell volume_female	removed (correlation)	correlated w/ Mean reticulocyte volume_female
1_205795960_C_T	rs7529407	PM20D1	0	0.0745206	0.35278	0.118965	0.237644	0	0	0	0.191578	0.0369624	0.0928351	0.00817405	0	0.388955			ApolipoproteinA_female_neg	0.148574	0	0.994509	0	1.22543	0	0	0.174358	0	0.214223	0	0	1.16556	1.65933			HDL_male	removed (correlation)	correlated w/ ApolipoproteinA_male
1_206618799_A_C	rs2336938	SRGAP2	0.0360971	0	0.149151	0.275684	0.289334	0.0124021	1.8527e-07	0.104737	0.0117469	0.119802	0.484382	0	0	0.193788			ApolipoproteinA_female_pos	0	0	0	0.688001	0.0178366	1.65426	0.170202	0	0.0780097	0	0	0.110097	0	0			Mean corpuscular volume_male	removed (correlation)	correlated w/ Mean corpuscular volume_female
1_20731117_T_C	rs10916785	LINC01141	0.0311268	0.253857	0	0	0.0373064	0.0180732	0.281413	0	0.386264	0	0.559515	0.741404	0	0.00938383			ApolipoproteinA_male_neg	0	0	0.918228	0	1.31107	0	0.118315	0	0	0.354142	0	0	1.88113	1.60322			SHBG_female	removed (correlation)	correlated w/ SHBG_male
1_213697889_C_T	rs4655294	RPS6KC1	0.00649351	0.140897	0	0.0733996	0	0.0630882	6.80347e-07	0.058514	0.418809	0.143518	0	0.465119	0.0504609	0.296403			ApolipoproteinA_male_pos	0.00840638	0	0	0.531196	0.00300885	2.46233	0	0	0.0490142	0	1.12468e-10	0.222325	0	0			Testosterone_male	removed (correlation)	correlated w/ SHBG_male
1_214142434_G_A	rs76860980	PROX1	0.0117222	0	0.0960079	0.177436	0	0.0206119	0.376843	0.236529	0.722502	0.180509	0.0513227	0.290466	0	0.202463			BMI_male_neg	0	0.444873	0	0	0	0	0.553198	0	0.427558	0	0.0502028	0	0.023061	0.532717			BMI_female	removed (correlation)	correlated w/ BMI_male
1_214157546_G_A	rs3738430	PROX1	0.00569586	0.194548	0.203714	0.111923	0.0571677	0	0.489449	0.0767423	0.297811	0.0539493	0.476562	0.483375	0.0609092	0			BMI_male_pos	0.0179531	0	3.99954	0	0.372084	0.0667035	0.110979	0	0	0.0571203	0	0	0.00252606	0			Waist circumference_male	removed (correlation)	correlated w/ BMI_male
1_214159256_T_C	rs340874	PROX1	0.00360887	0	0.193197	0.44564	0	0	0.185889	0.309821	1.50769	0.0147258	0	0.417443	0.0157413	0.236661			Basal.metabolic.rate_female_neg	0	1.30256	0	0	0	0.0612588	0.274379	0.260916	0.340477	0	0.0743437	3.81136e-10	0	0.346391			Hip circumference_male	removed (correlation)	correlated w/ BMI_male
1_214175873_G_A	rs72753597	PROX1	0.0037869	0.0192801	0.0788104	0.545876	0.00991904	0.0122531	0.118205	0	0.420319	0	0.0169687	0.115411	0	0.45474			Basal.metabolic.rate_female_pos	0.163999	0	3.37132	0	0.587026	0	0.390332	0	0	0.116208	0	0	0	0			Body fat percentage_male	removed (correlation)	correlated w/ BMI_male
1_214287233_A_C	rs74139718	PROX1	0.0588264	0.135646	0.29627	0.0257341	0.0922924	0.04092	0.0793415	0	0.21179	0.254516	0	0.409927	0.205072	0.0326879			Basophill.count_female_neg	0.12048	0.0530453	0.18015	0.213944	0.100404	0	0.2208	0.00570326	0.0211418	0.158559	0.114303	0.222941	0.109246	0.128322			Trunk fat percentage_male	removed (correlation)	correlated w/ BMI_male
1_219741820_G_A	rs2820444	SLC30A10	0	0	0	0	0	0	0.729013	0.0857827	0.101967	0.439431	0	0.0133908	0.50418	2.17849			Basophill.count_female_pos	0	0.252683	0.285021	0	0	0.116742	0.0778113	0.046707	0.144078	0.169777	0.0758131	0.0519716	0.000287141	0.144001			Reticulocyte count_male	removed (correlation)	correlated w/ High light scatter reticulocyte count_male
1_229672955_G_A	rs348330	ABCB10	0.0860036	0.169039	0.00211443	0.166238	0.105645	0.0484477	0	0	0.761343	0	0.0636474	0.335878	0.300413	0.27861			Body.fat.percentage_female_neg	0	0.0480261	0	1.71728e-08	0.214698	0	0.864268	0.018993	0.0938607	0	0	0.00492647	0.0934592	1.05878			ALP_male	removed (correlation)	correlated w/ ALP_female
1_235690800_G_A	rs291367	GNG4	0.0970894	0.293006	0.204931	0	0.265557	0.0118367	0.424347	0	0	0	0	0.137959	0.126362	0.134824			Body.fat.percentage_female_pos	0.119617	0	3.34941	0.186895	0	0.182512	0.0410323	0	0	0.170108	0.104068	4.17018e-09	0	0			HDL_female	removed (correlation)	correlated w/ ApolipoproteinA_female
1_26482556_T_C	rs10794522	FAM110D	0.0161719	0.27308	0.134794	0	0	0.17812	0	0	0.167923	0	0	0.805213	0.155146	0.356875			CIR_neg	0	0	0.0100709	0	0	0	0	0	0.636029	0	3.26144	7.6195	0	0			Basal metabolic rate_male	removed (correlation)	correlated w/ Basal metabolic rate_female
1_26868639_A_G	rs6685701	RPS6KA1	0.0150942	0.704122	0.249979	0.123879	0	0.224364	0	7.90135e-06	0.267393	0.215635	0	0.127942	0.149629	0.215213			CIR_pos	0.0620095	0	0	0	0	0.241868	0	0	0	6.03506	0	0	0	0.419968			Hip circumference_female	removed (correlation)	correlated w/ Basal metabolic rate_female
1_27284913_C_T	rs79598313	KDF1	0.390853	0	0.365598	0.0422743	0.0944581	0	0.0673577	1.76989	0	0	0.0322902	0.163622	0.888015	0.526159			CRP.male_neg	0	0	0	0	1.98784	0	0.423897	0.439937	0.0222575	0	0.200909	0.137594	0.0982655	0.173045			Trunk fat percentage_female	removed (correlation)	correlated w/ Body fat percentage_female
1_28110797_T_C	rs111824905	STX12	0.0397192	0.107553	0.224476	0.0959628	0	0.0374102	0.702854	0.478697	0.0149352	0	0	0.17671	0.320874	0			CRP.male_pos	0.142286	1.0892e-10	1.24424	0.193714	0	5.54236	0	0	0	4.99424e-08	0	2.01693e-07	0	0			Apolipoprotein B_female	removed (correlation)	correlated w/ Cholesterol_female
1_29024956_A_G	rs10915188	GMEB1	0	0	0.315574	0.317077	0.00107322	0.0608149	0.11056	0.191495	0.137578	0.199519	0.447356	0	0	0.175041			Calcium_female_neg	0.223772	0.0696914	0.33594	0.126187	1.39621	0	0.00662675	0.018841	5.67987e-10	0.139657	0.134605	0.0110866	0	0			LDL_female	removed (correlation)	correlated w/ Cholesterol_female
1_39507093_T_C	rs79837348	NDUFS5	0.056722	0	0.269546	0.0334619	0.163004	0.21203	0.168477	0.215799	0	0	0.0047613	0.163059	0	0.0907994			Calcium_female_pos	0.0119212	0.533496	0	0.00494348	0	0.145869	0.406395	0.253537	0.278295	0.22206	0.118754	0.112111	0.614574	0.657574			Apolipoprotein B_male	removed (correlation)	correlated w/ Cholesterol_female
1_39820310_C_T	rs61779275	MACF1	2.32135e-10	0	0.63906	0.186509	0.745213	0.505702	0	0.403779	0.210041	0.306546	0	0	1.33483e-10	0.905657			Calcium_male_neg	0.249692	1.86134e-10	0.174124	0.0513112	1.56648	0	0.0837622	0	0	0.154468	0.252388	0	0	0.010264			Proins_adjBMI	removed (correlation)	correlated w/ Proins
1_51438365_C_T	rs3176466	CDKN2C	0.0164888	1.03655	0.162521	0.130156	0	0.0664148	0	0.323278	0.498809	0.0773954	0.0494461	0.291132	0.118582	0.700879			Calcium_male_pos	2.06392e-07	0.482172	0.111207	0.112009	0	0.357124	0.421102	0.38961	0.454603	0.0963772	0.134258	0.0867116	0.791739	0.436929			WHR_female	removed (correlation)	correlated w/ WHRadjBMI_female
1_62579891_G_T	rs12140153	PATJ	0	0.202936	0.80683	0.0990102	0	0.0291572	0	0.0226819	0.0170325	0	0	0.144732	0.490253	0.160684			Cholesterol_female_neg	0.285191	0	0.249044	0	1.32062	4.15196	0	0	1.37453e-06	0	0.0982118	0	0.20548	0			asatGfatRatio	removed (correlation)	correlated w/ asatGfatRatio_Female
1_64107284_C_T	rs2269247	PGM1	0.0385903	0	0.113229	0	0.324903	0	0.168997	0	0.380216	0.0506611	0.00317052	0.666406	0	0.0893917			Cholesterol_female_pos	0.0112275	0.142184	0	1.08317	0	0	1.54706e-09	0.373972	0.0700961	0	0	0.190724	0.1502	0.265928			asat_Male	removed (correlation)	correlated w/ asat
1_65989878_C_A	rs10889560	LEPR	0.018972	0.256798	0.630532	0.128099	0.206277	9.66652e-05	0	0.160425	0	0.550315	0	0	0	0.105927			Cholesterol_male_neg	0.343755	0	0.505267	0	1.47691	2.92916	0.216938	0	0.332278	0	0	0	0.792852	0.0627257			asat_Female	removed (correlation)	correlated w/ asat
1_6672729_A_C	rs11583755	PHF13	0.0013344	0	0.360165	0.19068	0	0.122555	0.0356063	0.231116	0.0250514	0	1.05468	1.25357	0.105395	0.331256			Cholesterol_male_pos	0	0.184875	0	0.886272	0	0.0139128	0	0.292852	0.037313	0.0181777	0.0102419	0.152701	0.0512956	0			LDL_male	removed (correlation)	correlated w/ Cholesterol_male
1_67010654_A_C	rs4655617	SGIP1	0.000506312	0.0109831	0.274555	0.0746691	0.0246093	0.205917	0.258118	0	0.129964	0.129255	0.456332	0	0.3171	0.133712			Creatinine_female_neg	0	0.938139	0.238377	0.25774	0	0	0.794012	0.0945584	0.210528	0.165024	0.465673	4.03821e-10	0.441898	0.0391965			vatAsatRatio	removed (correlation)	correlated w/ vatGfatRatio
1_72839774_C_A	rs2613503	NEGR1	0	0	1.04128	0	0.114488	0	0	0.0965344	0	0	0.817294	0	0.125089	0.209594			Creatinine_female_pos	0.103466	0	0.268134	0.0250465	1.33353	0.911809	0.00522262	0.118326	0.0970727	0.126053	0.0925003	0.0123536	0	0.197935			vatadjbmi	removed (correlation)	correlated w/ vatGfatRatio
10_101912064_T_C	rs2862954	ERLIN1	0.352138	0	7.56877e-06	0.279169	0.108482	0.474372	0.266693	0.276951	0.208004	0.475377	0	0.0190859	2.45036	0			Creatinine_male_neg	0	0.770481	0.311471	0.52215	0	0	0.616266	0	0	0.210907	0.505994	0.0296062	0.22631	0			vatGfatRatio_Female	removed (correlation)	correlated w/ vatGfatRatio
10_104548393_G_A	rs2250301	WBP1L	0	0	0.521755	0.491684	0.0236534	0.231247	0.108075	0	0.289826	0.372042	0.0104399	0	0	0.0116334			Creatinine_male_pos	0.0454981	0.0153498	0.208229	0.0847466	1.14583	0.791558	0.0362415	0.276999	0.214638	0.15175	0	0.0829772	0.108118	0.303717			vatGfatRatio_Male	removed (correlation)	correlated w/ vatGfatRatio
10_105010418_T_C	rs61869771	RPEL1	0.00311496	0.312669	0.0165144	0.12144	0	0.085687	0.0700407	0.111498	0.130482	6.49517e-06	0.234758	0.30027	0.0557461	0.353532			Cystatin.C_female_neg	0	0.643084	0	0.179481	0	0	0.714571	1.65169e-06	0.128209	0.0458062	0.256148	0	0.0929871	0.355176			Neutrophill count_male	removed (correlation)	correlated w/ WBC count male
10_112647195_C_T	rs10787287	PDCD4	0.0134717	0.0869446	0.0734421	0.0888475	0.169297	0.016714	0	0.0510702	0.259378	0.494911	0.0307188	0.0129401	0.155151	0.35259			Cystatin.C_female_pos	0.138943	1.43982e-07	1.38226	0.114486	0.614734	0.737336	0.0511847	0.105143	0.0332853	0.26525	0.128014	0.124111	0	1.79399e-05			vatAsatRatio_Female	removed (correlation)	correlated w/ vatadjbmi_Female
10_113048321_C_T	rs10885123	ADRA2A	0	0.367086	0.0359678	0	0.237934	0	0.0863222	0	1.28455	0	0	0.442621	0	0			Cystatin.C_male_neg	0	0.69134	0	0.34127	1.83448e-09	0	0.854363	0	0.155429	0.144166	0.330585	0	0.000281653	0.30297			Neutrophill count_female	removed (correlation)	correlated w/ WBC count female
10_114593006_G_A	rs11196122	VTI1A	0	0.298712	0	0	0.259582	0.017338	0.0915262	0	0.219515	0	0.344774	0.236064	0.150544	0.211755			Cystatin.C_male_pos	0.0701536	0	1.17427	0	0.626691	0.8235	0.0474133	0.236156	0.0342909	0.118932	0	0.211254	0.229993	0.0189394			gfat_Male	removed (correlation)	correlated w/ gfat
10_114598202_T_C	rs17746088	VTI1A	8.32142e-05	0.213454	0.0150655	0.0990842	0.28951	0	0.236037	0.0635037	0.447146	0	0.314188	0.345308	0.195617	0.0403971			DBP_female_neg	0	0.26168	0	0.356024	0.156238	0	0.277983	0.0449611	0.286783	0.0373405	0.235891	0.0906622	0	0.038931			gfat_Female	removed (correlation)	correlated w/ gfat
10_114604985_A_G	rs11196130	VTI1A	0.070282	0.222342	0.0844397	0.136703	0.0456951	0.108158	0.0371621	0	0.389896	0.198396	0.639477	0	0	0.103381			DBP_female_pos	0.136703	0.124931	1.04235	1.00945e-08	0.0217312	0.213444	0.183246	0.0589693	0	0.382151	0.139582	0.0347427	0.283412	0.465841			gfatadjbmi_Female	removed (correlation)	correlated w/ gfatadjbmi
10_114605606_G_A	rs142715520	VTI1A	0.0216515	0.117598	0	0.277073	0.296366	0.0802031	0.220087	0	0.357602	0	0.0274714	0.126815	0	0			DBP_male_neg	0.0985122	0.176314	0	0.556284	8.11014e-08	0	0.407189	0	0.517791	0.102375	0.170635	0.0958644	0	0.0249203			gfatadjbmi_Male	removed (correlation)	correlated w/ gfatadjbmi
10_114648499_C_A	rs1885283	TCF7L2	0	0.0144257	0.0840055	0	0.12082	0.0422789	0.134132	0	0.653615	0.448064	0.541489	0	0.0356332	0.174296			DBP_male_pos	0.0094143	0.143205	0.658672	0	0.129023	0.489003	0.161441	0.0638256	3.72207e-08	0.251039	0.0834193	0.183262	0.259662	0.302587			vatadjbmi_Male	removed (correlation)	correlated w/ vatAsatRatio_Male
10_114725079_G_A	rs61875108	TCF7L2	0.00404385	0.0609976	0.230606	0.150935	0.0419566	0.0860392	0.0889638	0.210119	0.288619	0	0.0155563	0.146461	0.0671922	0.15777			DI_neg	0.23238	0.662411	0	0.0252639	0.637477	0	0.0977019	0.0899684	4.6493e-06	0	0	8.99559	0.314298	0.689957			Height	trait kept
10_114731360_C_T	rs190373810	TCF7L2	0.000578709	0.0561255	0.0218867	0.173859	0.137758	0.105233	0.121301	0.00608766	0.280593	0.018505	0.0239003	0.172546	0.0236231	0			DI_pos	0	0	0.423813	0	0.139342	0.434351	0	0	0	4.48776	0.551869	0	0	0			Adiponectin	trait kept
10_114738287_C_T	rs146262265	TCF7L2	0.000656504	0.268806	0.0459885	0.225439	0.0844207	0.100149	0.000309377	0.0608781	0.282767	0.0110892	0	0.161957	0.0194239	0.0299198			Eosinophill.count_female_neg	0	0.321519	0	0.520149	0.138931	0.0457658	0.0687999	0.132589	2.42169e-06	0.132647	0.391031	0.0913735	0.310604	0			CIR	trait kept
10_114742469_C_T	rs190552429	TCF7L2	0	0	0.102306	0.387756	0	0.0102847	0.126106	0.123947	0.45871	0	0.000111821	0.151146	0.0633896	0.0862555			Eosinophill.count_female_pos	0.0627977	0.0202712	0.62595	0.130984	0.0638434	0.136038	0.113623	0.180097	0.187836	0.218744	0.0522493	0.220472	0.189667	0.456908			DI	trait kept
10_114747540_G_A	rs141550550	TCF7L2	0.0913045	0.0584775	0.162721	0.0690415	0.0468988	0.104582	0	0.14974	0.370596	0	0.0445793	0.133974	0.176478	0.0830275			Eosinophill.count_male_neg	0	0.208489	0.0714164	0.389117	0.118583	0.105082	0.164056	0.0857469	0.0633737	0.181959	0.29713	0.133168	0.18387	0.140085			FG_female	trait kept
10_114749018_G_A	rs11196181	TCF7L2	0	0	0.139856	0	0.0163429	0.113766	0	0.0920827	0.47771	0	1.32323	0.413147	0	0.384337			Eosinophill.count_male_pos	0.0392812	0.0765106	0.43848	0.146618	0.103743	0.318774	0.189024	0.158741	0.194962	0.170378	3.85777e-10	0.227288	0.19295	0.24064			FG_male	trait kept
10_114749734_G_A	rs35011184	TCF7L2	0	0	0	0.110247	0	0.0851786	0.29046	0.170323	2.62473	0	0.909538	1.09498	0.0675277	0.395433			FG_female_neg	0.697103	0.0972437	0.137827	0.121216	0.00525195	0	0.0128725	0.034261	0	0.249219	0.248021	0.0394242	0.0564988	0.0843987			FGadjBMI	trait kept
10_114750211_A_G	rs138425717	TCF7L2	0.00432064	0.0343122	0.234035	0.265768	0.0804219	0.10829	0.101537	0.169238	0.156984	0	0.0643146	0.150616	0	7.66778e-05			FG_female_pos	0.00728957	0.00852949	0.542556	0	1.41835	0	0	0	3.84183	0.165154	4.78688e-07	0.840998	0.270566	0.110577			FI_female	trait kept
10_114751173_A_G	rs180988137	TCF7L2	0	0.128215	0	0.211921	0.151765	0.025113	0.557806	0.127306	0.29254	0	0	0.147	0	0			FG_male_neg	0.330075	0.203336	0.239354	0	0	0.0106642	0.217639	0.118588	0	0.0801659	0.141987	0.0791093	0	0.0697818			FI_male	trait kept
10_114756459_G_A	rs117987174	TCF7L2	0.059817	0.542427	0.307793	0.0290296	0	0.0592334	0	0.030935	0.264649	0	0.01322	0.152652	0.0434609	0			FG_male_pos	0	0.04827	0.679606	0	1.33914	0.054042	0	0.111786	3.70754	0.243804	0.211693	0.693058	0.264377	0.150728			FIadjBMI	trait kept
10_114759445_G_A	rs11196187	TCF7L2	0.001411	0.366556	0.077274	0.44633	0	0.0105633	0	0	0.793197	0	0.97723	0.99849	0	0.238569			FGadjBMI_neg	0.0228983	0.0548596	0.26828	0.0879684	0	0.010408	0.0222805	0	0	0.0185247	0.121771	0	0.00809723	0.00970049			HIPCadjBMI_female	trait kept
10_114765390_G_A	rs61872774	TCF7L2	0	0	0	0.105358	0.0413406	0.111332	0.543385	0.0484212	0.547494	7.99653e-07	0	0.161352	0.122299	0.18058			FGadjBMI_pos	0.00601571	0.0833557	0	0	1.19347	0.0381897	2.47237e-09	0.061666	4.44488	0.170904	0.000385485	0.586084	0.231375	0.412739			HIPCadjBMI_male	trait kept
10_114770644_G_A	rs140908036	TCF7L2	0.100114	0	0.196839	0.0469541	0	0.138837	0.0406436	0.142159	0.548473	0	2.58976e-05	0.136972	0.307106	0.206902			FI_female_neg	0.184554	0	0	0.38456	0	0.00421373	0.552948	0.190081	0.536661	0.140371	0.692051	0.326341	0	0			HOMAB	trait kept
10_114773887_T_C	rs55938323	TCF7L2	0.0456722	0.132401	0	0	0.19245	0.00931722	0.461824	0	0.479299	0	0.0653155	0.104076	0.0174203	0.140689			FI_female_pos	0	0.248216	1.44482	0	0.963227	0	0.00061733	0	0.0292764	0.66394	0	0.171774	0.785786	0.951319			HOMAIR	trait kept
10_114793907_T_C	rs140658764	TCF7L2	0.00282204	0.424475	0.104919	0.13341	0.104922	0	0.0751023	0.00963044	0.377643	0	0.0377873	0.120262	0	0.051506			FI_male_neg	0.0111527	0	0	0.0730234	0	0	0.764892	0.0320909	0.914442	0.290578	0.678071	0.459044	0	0			Incr30	trait kept
10_114815454_C_T	rs149092094	TCF7L2	3.58776e-06	0.0622271	0.0208878	0.182299	0.0928216	0.0600709	0.550159	0	0.395132	0.0293495	0.000213232	0.179679	0.0273992	0.00170884			FI_male_pos	0.189435	0.00924444	1.52511	0	0.910469	0.115528	0.141017	0.0628155	0	0.453748	0	0	0.947881	0.692825			ISIadjAgeSexBMI	trait kept
10_114815466_T_G	rs72826101	TCF7L2	0.00507973	0	0.108672	0	0.0479437	0.128555	0.231477	0.0343558	0.293067	0	0	0.158633	0.160547	0.186233			FIadjBMI_neg	0.005614	0	0.201832	0.0573756	0.0273631	0	0.609239	0.0145048	0.697153	0	0.447069	0.21343	0	0			LEP	trait kept
10_114818481_G_A	rs118069047	TCF7L2	0.00237551	0.599029	0.0955357	0.22063	0.193389	0.0183571	0	0	0.489035	0	0.0268233	0.11183	0	0			FIadjBMI_pos	0.025785	0.541371	0	0	1.00096	0	0	0.0687789	0	0.421442	0	0	1.34147	1.77068			LEPadjBMI	trait kept
10_114824473_G_A	rs10885410	TCF7L2	0.000717137	0.122373	0	0.247464	0.0786635	0.0483735	0.259232	0.0921683	0.757624	0	0.543828	0.574916	0	0			Gamma.glutamyltransferase_female_neg	0	0	0	0	1.87916	0	0	0.146535	0.0968652	0	0.314405	0.0213582	0	0			Proins	trait kept
10_114861304_A_G	rs10885414	TCF7L2	0.00583618	0.373462	0	0.310198	0.0290886	0.114231	0.0736571	0.0525392	0.756106	0.0285514	0	0.3449	0	0.303733			Gamma.glutamyltransferase_female_pos	0.229917	0.739167	0.727888	0.35089	0	0.341312	0.201813	0.00735095	0.224656	0.252877	0	0.0306281	1.46623	0.811575			TwoHrGlu_adjBMI	trait kept
10_114865489_C_T	rs10749128	TCF7L2	0.0587837	0.0194183	0.0579934	0.0612747	0.135739	0.0575626	0.052201	0.18811	0.335628	0	0	0.471568	0.0191393	0.503665			Gamma.glutamyltransferase_male_neg	0	0	0	0	1.72435	0	0	0.361218	0.0650805	0.0117052	0.279853	0.0272606	0	0			WAISTadjBMI_female	trait kept
10_114873722_C_A	rs6585207	TCF7L2	0.00411847	0	0.0440578	0.12914	0.00138906	0.0727295	0.529163	0.145577	0.180914	0.0794637	0	0.679477	0.0402159	0.0838999			Gamma.glutamyltransferase_male_pos	0.107119	0.672521	0.715908	0.412796	0	0.509963	0.178638	0.0172275	0.124838	0.185913	0.0995726	0.138735	1.73397	0.504414			WAISTadjBMI_male	trait kept
10_114886341_C_T	rs189966089	TCF7L2	0.0270312	0.417503	0.0210542	0.222772	0.134598	0.221872	0	0	0.332165	0	0.0751251	0.111999	0	0.149735			Glucose_female_neg	0.00318536	0.0549492	0.0397006	0	0.0295538	0.024154	0.0862841	0.047539	0	0.03558	0.0577435	0.19509	0.0128174	0.00568244			WHR_male	trait kept
10_114908599_G_A	rs140225005	TCF7L2	0	0.175651	0.148906	0.241312	0.0208052	0.0671463	0.0731532	0.069234	0.107341	0.000578056	0.0419372	0.165449	0	0.102995			Glucose_female_pos	0.0954483	0.0216262	0.420231	0.214528	0.702548	0	0.107101	0	4.00849	0.113114	8.68582e-06	0.0466754	0.167618	0.401001			WHRadjBMI_female	trait kept
10_122915345_G_A	rs72631105	WDR11	0	0.0586597	0	0	0.103509	0	0.659863	0	0.0598796	0	0	0.131128	0.19157	0.463572			Glucose_male_neg	0	0	0.0120047	0	0.0138878	0.0107511	0.030229	0	0	0.0296474	0	0.136727	4.30055e-10	0.0696738			WHRadjBMI_male	trait kept
10_12307894_C_T	rs11257655	CDC123	0	0	0.270165	0.0331284	0	0.0321611	0	0.000485781	0.963638	0	1.4133	0.754771	0.0927004	0.217742			Glucose_male_pos	0.066341	0.24455	0.744465	0.282956	0.668987	0.121228	0.304593	0.288795	4.18094	0.0593257	0.167532	0.000553258	0.34614	0.117007			Albumin_female	trait kept
10_124193181_T_G	rs2280141	PLEKHA1	0.00589051	0.940559	0.0277163	0	0	0.0512847	0.116229	0.0309222	0	0	0.199291	0.771339	0.0382124	0.388647			HBA1C_male_neg	0.00464039	0	0	0	0.0171079	0	0	0.0030963	0	0.0206053	0.00427205	0.0148113	0.0721593	0.0161478			Albumin_male	trait kept
10_13566204_A_G	rs878017	BEND7	0.00172451	0	0.574134	0.103515	0.0956839	0.111645	0.0360201	0	0.196711	0.00850427	0.428619	0.601638	0.0181255	0.109333			HBA1C_male_pos	0.0349199	0.747924	0.96994	3.32446	0	0.756983	0.130597	1.41684	4.76711	0.140765	0.264506	0.378127	0	0.638469			ALP_female	trait kept
10_34018730_T_C	rs36051838	LINC00838	0	0.09704	0.834743	0	0.0703287	0.0474775	0	0.158123	0	0.155456	0	0.0488537	0	0.340225			HIPCadjBMI_female_neg	0.0238711	0.171629	0	0	0	0.157181	0.339947	0	0.252314	0.189767	0.207631	0.0431256	0.12706	1.46793			ALT_female	trait kept
10_65305252_C_T	rs12263348	REEP3	0.539383	0	0.307522	0.311553	0.337269	0	0	2.20027	0.0586253	1.3344	0	0	0.57485	0.875832			HIPCadjBMI_female_pos	0.000416008	0.232776	0.45464	0.108682	0.213356	0	0.131588	0	0	0.302791	0.239973	0.129629	0.0111204	0			ALT_male	trait kept
10_70342775_C_T	rs10998304	TET1	0	0.835291	0.296113	0.137382	0	0.15152	0	0	0.0518869	1.1128	0.0305869	0	0.171061	0.297351			HIPCadjBMI_male_neg	0.0224608	0.550772	0.0436422	0.113482	0	0.0332563	1.81726e-05	0.0976734	0.25729	0.348043	0.410645	0.187178	0.141894	1.02857			ApolipoproteinA_female	trait kept
10_71099888_G_A	rs10159477	HK1	0	0.372853	0	3.69108	0	0	0.088965	0.675981	1.24199	0.249229	0	0	0	0			HIPCadjBMI_male_pos	0.0108634	0.158728	0.427972	0.0868589	0.46206	0	0.413535	5.96647e-07	0.0454325	0.198013	0.0165645	0.144327	0	0			ApolipoproteinA_male	trait kept
10_71317835_G_A	rs2616055	NEUROG3	0.0897583	0.130758	0.183015	0.143284	0.126248	0.0194959	0	0	0.0586364	0.646634	0	0.139446	0.086349	0.23805			HOMAB_neg	0.0150776	0	0	0	0	0	0.240989	0	2.72202	0.163229	0.67055	0.383669	0	0			asat	trait kept
10_71321279_A_G	rs177045	NEUROG3	0.0121847	0.495773	0.232115	0	0.333968	0	0.0520287	0.079524	0.0974974	0.0109322	0.521698	0.377858	0	0			HOMAB_pos	0.0108689	0.186256	1.13659	0	0.144062	0	0.174928	0	0	0.512739	0	0.00117579	0.567144	0.757626			asatadjbmi	trait kept
10_71332301_C_T	rs41277236	NEUROG3	0.0320874	0.275633	0.35571	0.0724	0.0881473	0	0	0.0500248	0.0824918	0	0.0400776	0.140746	0	0.199259			HOMAIR_neg	0.212465	0	0	0.0415705	0	0.0316647	0.413205	0	0.425123	0.213177	0.580596	0.221561	0	0			asatadjbmi_Female	trait kept
10_71452285_T_C	rs2812533	FAM241B	0.0274017	0.0377227	0	0	0	0.0682166	0.217397	0.0524815	0.0781297	0	0.362759	0.848764	0.0672645	0.163771			HOMAIR_pos	0	0.411229	1.49278	0	0.984359	0	0.10963	0.0890965	0.0090327	0.452114	0	0.211055	1.09937	0.883801			asatadjbmi_Male	trait kept
10_71466578_T_G	rs2642588	FAM241B	0.00384423	0.275244	0	0.26853	0	0.0741463	0.433776	0.138123	0.223041	0	0.302351	0.123056	0.0241962	0.0308018			HR_neg	0.024302	0.0556827	0.312448	0.354697	0.468002	0	0.0579802	0	0.054577	0.311547	0.169909	0.209435	0.123702	0			asatGfatRatio_Female	trait kept
10_72648336_C_T	rs827237	PCBD1	0.0338474	0.253231	0.0199649	0.149344	0.280094	0.0858524	0.392838	0	0.13417	0	0.762494	0.0458217	0	0			HR_pos	0.259886	0.283795	0.202561	0	0.00930512	0.281723	0.185373	0.29704	0.17573	0.251614	0.265875	0.1964	0	0.325408			asatGfatRatio_Male	trait kept
10_75599127_A_G	rs2675662	CAMK2G	0.0156065	0	0.21337	0.114991	0.0339006	0.215118	0	0.0244059	0.263804	0.885124	0	0	0.508621	0			Haemoglobin.concentration_female_neg	0.036595	1.48853e-10	0.091474	2.34204	0	0	0.257973	0.190636	0.364483	0	0.0209369	0.000141294	0	0			AST_female	trait kept
10_77647107_G_A	rs7099048	LRMDA	0.0159489	0	0.880274	0	0.0758541	4.1083e-05	0	0	0	0	0.999875	0.326552	0.0155337	0.0491162			Haemoglobin.concentration_female_pos	0.0277712	0.161334	0.331646	0	0.432757	0.201635	0	0	0	0.141754	0.127405	0	0.775005	0.823473			AST_male	trait kept
10_80947438_T_C	rs697239	ZMIZ1	0.00261653	0.202451	0.592805	0	0.0849761	0.037549	0	0.121559	0.0965614	0.0109613	0.0416554	0	0.129467	0.448704			Haemoglobin.concentration_male_neg	0.00853702	0.083283	0.20863	2.47346	0	0	0.281891	0.386092	0.671288	0.0448291	0	0	0	0			Basal metabolic rate_female	trait kept
10_80967425_C_T	rs10762853	ZMIZ1	0	0.196438	0.154017	0	0.136297	0	0	0.0387931	0.0354525	1.157e-10	0.0196987	0.158062	0.110804	0.226219			Haemoglobin.concentration_male_pos	0.00124079	0.0176433	0.202989	0	0.737965	0.286679	0.146584	0	0.000574702	0	0.107112	0	1.0575	0.610142			Basophill count_female	trait kept
10_81059335_G_T	rs1250551	ZMIZ1	0	0.327952	0.502774	0.00760867	0.1573	0	0	0	0	0.15345	0.341864	0	0.330547	0.305553			Height_neg	0	1.2807	0.0395572	0	0	0.164913	0.159316	0.293482	0.156838	0.110716	0.286089	2.33479e-09	0.254888	0.385001			BMI_male	trait kept
10_88124501_C_T	rs11201999	GRID1	0	0	0.521108	0	0.0720489	0.117262	0.136932	0.0474976	0	0.651906	0.216557	0	0.193272	0.196561			Height_pos	0.0271066	8.03382e-09	0.503184	0.221628	0.665733	0	0.0943078	0.0396591	0.131825	0.32314	0.00953363	0.141983	1.75364e-05	0.0560775			Body fat percentage_female	trait kept
10_89768584_G_A	rs10788575	PTEN	0	0.414777	0.233748	0	0.160587	0.000140466	0	0.127945	0.274254	0.61679	0.0215858	0	0.381785	0.44586			High.light.scatter.reticulocyte.count_female_neg	0	0	0	0.91989	0.534483	0.0448073	0.124197	0	0.0517266	0.0912045	0.0522909	0.0653098	0	0			Calcium_female	trait kept
10_93865244_C_T	rs72807217	CPEB3	0.118628	0	0.145481	0.0246671	0	0.114452	0.22496	0.278548	0.0732291	0	0.561352	1.21863	0	0.349795			High.light.scatter.reticulocyte.count_female_pos	0.0859488	0.259464	1.45506	0.260949	0	0	0.242112	0	0	0.206429	0.0315235	0.152303	0.160007	1.76751			Calcium_male	trait kept
10_93956552_T_G	rs7071943	CPEB3	0.000377488	0.146651	0.327441	0.137385	0	0.162037	0.0155421	0	0.013117	0	0.990837	0.391156	0.25537	0.260366			High.light.scatter.reticulocyte.count_male_neg	0	0	0	1.18832	0.348751	0.0598471	0.159723	0.101137	0.159931	0.0634312	0.138398	0	0	0			Cholesterol_female	trait kept
10_94314496_C_T	rs113262183	IDE	0	0	0.108804	0.106375	0.11368	0.0276538	0.0931822	0.0741113	0.191245	0	0.022872	0.161822	0.158875	0.168839			High.light.scatter.reticulocyte.count_male_pos	0.0271563	0.356649	1.49259	0.0954179	0	0	1.80662e-06	0.0721352	0.239582	0.0873873	0.0681503	0.141654	0.539539	1.41351			Cholesterol_male	trait kept
10_94383074_A_C	rs17367408	KIF11	0.000377113	0.0923516	0.670573	0.0583342	0	0.0283313	0.0629226	0.10292	0.181908	0	0.0335128	0.136693	0.158614	0			IGF.female_neg	0.0580059	0	0.881067	0	0	0.249534	0.199507	0.282211	0.336728	0.0249406	0	0.274126	0.144876	0			Creatinine_female	trait kept
10_94462882_C_T	rs1111875	HHEX	0	0	0.316515	0.173086	0	0.00942586	0	0.0558693	0.272595	0	1.34288	2.19851	0.0263765	0.691039			IGF.female_pos	0	0.61211	0	0.278399	1.91311	0	0.607767	0.464341	0	0.0331055	7.40347e-05	0.0392367	0	0.684052			Creatinine_male	trait kept
10_94500111_G_A	rs11187152	HHEX	0.0207314	0.195676	0.306876	0.137888	0	0.0422243	0	0.267019	0.258129	0	0.0878495	0.91968	0.0311015	0.276239			IGF.male_neg	0.00751139	0.101112	0.756669	0	0	0.50972	0.072925	0.413334	0.364598	0.00904362	0.0823327	0.246032	0.464464	0			CRP male	trait kept
10_99059645_C_A	rs10882891	ARHGAP19	0.000123392	0	0.323798	0.354421	0.115669	0.102182	0.0893687	0	0.010954	0	0.768377	0.921216	0.598971	0.15452			IGF.male_pos	0	0.414115	0.0424986	0.416133	1.62982	0	0.618585	0.632019	0	0.0503657	0	0.0737037	0	0.617568			Cystatin C_female	trait kept
11_128040810_A_G	rs10893827	ETS1	0.0121084	0.00535813	0.0932621	0	0.1417	0.0544765	0.358012	0.126122	0.126689	0.0490292	0	0.289953	0.293699	0.215603			ISIadjAgeSexBMI_neg	0.173456	2.08294	0	0	0	0.485473	0.537149	0	0.114842	0.201986	0.82709	0	1.73578	1.75952			Cystatin C_male	trait kept
11_128204110_C_T	rs34086018	ETS1	4.05618e-07	0.135695	0.211141	0.207431	0.120248	0.00419036	0	0	0.0750113	0	0.0447273	0.155946	0.306475	0.0884607			ISIadjAgeSexBMI_pos	0.0393871	0	0.665891	0	0.296763	0	0.195439	0	0.481553	0.760965	0.0034492	0.512582	0	0			DBP_female	trait kept
11_128234144_A_G	rs10750397	ETS1	0.151338	0.30692	0.436068	0.156271	0.182392	0	0	0.12988	0.0253263	0	0.375575	0.204681	1.72681e-10	0.0313316			Incr30_neg	0	0	0.490266	1.60578e-09	0.0213013	0.00161019	0	0	0.293707	0	8.34787	1.53968	0	0			DBP_male	trait kept
11_128389391_C_T	rs11819995	ETS1	0.00725768	0.261773	0.133743	0.18186	0.04205	0.179778	0.0628935	0.0897952	0.134116	0.0695605	0.600567	0	0	0.0716815			Incr30_pos	0.820268	0.053776	0	0.0266922	0	0	0.314762	0	0	5.7552	0	0.147437	0.965999	0.605397			Eosinophill count_female	trait kept
11_128469528_C_T	rs143818168	ETS1	0	0	0	0.0816574	0.167914	0.115101	0.455226	0	0.0277193	0	0.0161749	0.168927	1.90113e-05	0.215012			LEP_neg	0.168639	0	0.0607269	0	0	0	0.708385	0	0.199683	0.563875	0.51624	0.0921543	0.497263	0.600814			Eosinophill count_male	trait kept
11_14430396_C_T	rs75638565	RRAS2	0.0099365	0	0.0633933	0.0907532	0.124614	0.195753	1.05528e-07	0.138562	0.564445	0	0	0.132471	0	0.372108			LEP_pos	0	1.01949	0.488299	0.420379	1.09551	0.0949312	0	0.0128881	0	0.5713	0.341096	0.295565	0.34761	0.013125			Gamma glutamyltransferase_female	trait kept
11_1696849_C_T	rs2334499	MOB2	0.0596948	0.47968	0	0	0	0.121483	0.801374	0	0.146796	0	0.194545	1.1635	0.125459	3.12535e-05			LEPadjBMI_neg	0.0820059	0	0	0	0	0	0.747558	0.0533464	0.23817	0.218748	0.352132	0.0721965	0.300663	0.901044			Gamma glutamyltransferase_male	trait kept
11_17409572_T_C	rs5219	KCNJ11	0.198305	0.891801	0	0.302063	0.0484338	0.003863	1.79723e-06	0.0125439	0.424587	0	1.06653	0.751504	0	0.0361376			LEPadjBMI_pos	0	0.532067	1.83461	0.235492	1.16612	0.219454	0	0	0	0.528268	0.263933	0.146732	0.112159	0			gfat	trait kept
11_2101283_G_A	rs11600952	IGF2	0	0.452184	0	0.0535376	0.171583	0	0.00162436	0.178298	0.164076	0	0.654838	1.07056	0	0.569362			Lipoprotein.A_female_neg	0.133139	0.0719383	0.126378	0.209329	0.0683439	0.0737967	0.183746	0	0.192205	0.203186	0.125357	0.174574	0.187588	0.218337			gfatadjbmi	trait kept
11_2156213_G_A	rs734351	INS-IGF2	0	0.491503	0.498381	0.320723	0.426747	0.217895	0.00689216	0.271785	0	0	0.23788	0.550855	0	0.133313			Lipoprotein.A_female_pos	0	0	0.196464	0	0	0	1.15032	1.99494	0	0	0	0	0	0			Glucose_female	trait kept
11_2181338_G_A	rs3842749	INS-IGF2	0.0437481	5.64817e-08	0.081576	0	0.288184	0.0227921	0.387597	0	0.300176	0	0.024962	0.177035	0.104389	0.127465			Lymphocyte.count_female_neg	0.00824955	0.113671	0.0338185	0.36633	0.758781	0.00471431	0.266012	0	0.175305	0.0062293	0.128317	0.017075	0.131303	0.0250289			Glucose_male	trait kept
11_2197286_A_G	rs4929965	MIR4686	0.00965036	0	0.257738	0	0	0.128437	0.242361	0	0	0	0.575719	1.13083	0.203624	0.438226			Lymphocyte.count_female_pos	0.0467639	0.538556	0.661668	0.0305836	0	0.266201	0.129964	0.330958	0.183019	0.457585	7.5865e-10	0.141865	0.149603	0.821434			Haemoglobin concentration_female	trait kept
11_2277990_G_A	rs76160678	ASCL2	0.00371613	0.0331766	0.0250234	0.358434	0.241789	0.0312118	0.152774	0	0	0	0.134545	0.145393	0.0060659	0.106983			Lymphocyte.count_male_neg	0.0845574	0.161745	0	0.212047	0.544762	0.0167218	0.138453	0.0101869	0.247525	0.086773	0.219465	0.025191	1.49451e-09	0.137186			Haemoglobin concentration_male	trait kept
11_2579163_A_G	rs2283164	KCNQ1	0.0433731	0.144544	0.0968707	0.0962717	0	0.110489	0.183938	0.110144	0.361064	0	0.172379	0.133093	0.0313181	0.140881			Lymphocyte.count_male_pos	0	0.422675	0.749601	0.148199	0	0.146747	0.210129	0.266984	0.233353	0.474307	0	0.229102	0.204114	0.479772			HBA1C_male	trait kept
11_2692249_C_T	rs231360	KCNQ1	0.085101	0.13429	0.0253678	0.0465199	0.039523	0.118508	0	0	0.741101	0	0.176033	0.0711071	0	0.596996			Mean.corpuscular.volume_female_neg	0	0.425253	0.70177	0.436234	0	0.0231621	0.347545	0.165282	0.272599	0.281955	0.0371879	0.136936	0.0474385	0.617473			High light scatter reticulocyte count_female	trait kept
11_2756965_C_T	rs11023938	KCNQ1	0.0158306	0.067305	0.142899	0	0.0276344	0.0883835	0	0.0724394	0.225626	0.727161	0	0.097733	0.227401	0.353292			Mean.corpuscular.volume_female_pos	0.0754773	0	0.180113	1.1024	0.316661	0.0719731	0.0588093	0	5.16411e-08	0.0511109	0.128829	0.0201632	0	0.394095			High light scatter reticulocyte count_male	trait kept
11_2776448_A_G	rs11023996	KCNQ1	0	0.389891	0.0557585	0	0.282223	0.182433	0.21751	0.16857	0.119831	0.303803	0.121374	0	0	0.0817095			Mean.reticulocyte.volume_female_neg	0	0.404287	0.192231	0.10893	0	0	0.369297	0.120132	0.388191	0.222792	0.0440534	0.0806577	0.232032	0.89074			HR	trait kept
11_2835757_C_T	rs2237890	KCNQ1	0.00981768	0.518952	0	0.202467	0.132836	0	0.0515673	0.0568267	0.604381	0	0.0498299	0.144916	0	0.0542441			Mean.reticulocyte.volume_female_pos	0.00951186	0	0.391587	1.18171	0.629445	0.658789	0	0	0	0.0647986	0.0771311	0	0	0.302761			IGF female	trait kept
11_28534898_G_A	rs4923543	METTL15	0.0644425	0.141526	0	0.0417055	0.420664	0.0632313	0.924269	0.0637583	0.269896	0.334834	0.0407873	0.00839483	0	0.121106			Mean.reticulocyte.volume_male_neg	0	0.273538	0.289403	0.273729	0	0	0.481896	0.321018	0.381803	0.284681	8.75511e-07	0.0514501	0.229495	0.742308			IGF male	trait kept
11_2857194_A_C	rs2237895	KCNQ1	0.076979	0.26179	0	0.0816868	0.0843983	0.0255521	0.0492223	0.0729794	0.856599	0	1.24304	0.885975	0	0.158863			Mean.reticulocyte.volume_male_pos	0.0229983	0	0.219726	1.25251	0.714498	0.704945	0	0	0	0.0527327	0.0692021	0	0	0.356514			Lipoprotein A_female	trait kept
11_2906803_C_T	rs188494894	CDKN1C	0.00581442	0.591961	0.121985	0.0452955	0.150918	0.038309	0.0339883	0.137578	0.21184	0	0	0.142407	0	0.113394			Monocyte.count_female_neg	0.14938	0.0910538	0.0857459	1.16119	0.10973	0	0.207462	0	0	0.0885126	0.233053	0.121147	0.215626	0.0469934			Lymphocyte count_female	trait kept
11_2908965_A_G	rs450563	SLC22A18AS	0	0.415089	0.0589971	0.0224463	0.0205128	0.0553889	0	0	0.299835	0	0.43192	1.10787	0	0.184002			Monocyte.count_female_pos	0	0.23597	0.505699	0	0.200191	0.381183	0	0.34961	0.117593	0.240763	0.160855	0.0723824	0.113586	0.490428			Lymphocyte count_male	trait kept
11_3116024_A_G	rs59772385	OSBPL5	0	0.237582	0	0.177527	0.243318	0	0.591837	0.0357838	0.054939	0	0	0.14788	0.0272682	0.201955			Monocyte.count_male_neg	0	0.0848318	0.0764296	0.973581	0.0888894	0	0.167717	0.039517	0.193671	0.0526203	0.337153	0.0198083	0.143145	0.108184			Mean corpuscular volume_female	trait kept
11_32460873_C_T	rs7943101	WT1-AS	0.00809792	0.3721	0.0566669	0.133796	0.0660363	0.0599614	0.661262	0	0.0547604	0.882818	0	0	0	0			Monocyte.count_male_pos	0.01023	0.274998	0.722825	0	0.395143	0.509558	0.091946	0.378815	0.0293339	0.203339	0.128555	0.119733	0.344594	0.129765			Mean reticulocyte volume_female	trait kept
11_32956492_C_T	rs62618693	QSER1	0.0161016	0	0.514521	0.120011	0.141273	0.281376	0	0.368502	0	0	0.410439	0.43922	0.247425	0.137808			Oestradiol_female_neg	0.0385811	0.425674	0.782732	0.0411113	0	0.0182109	0.470558	0.968369	0.312917	0.138701	0.0394353	0.381477	0.0106834	0.122799			Mean reticulocyte volume_male	trait kept
11_34982148_C_A	rs2767036	PDHX	0.0353353	0.217449	0.34129	0.0340084	1.46674e-05	0.0761766	0.037509	0.115796	0.305317	0.609656	0.0110334	0	0.167017	0.0281803			Oestradiol_female_pos	0.00257505	0.180925	0.206552	0.0938442	0.283663	0.111596	0.0277916	0	0.582059	0.245783	0.264427	0.141895	0.186179	0.171543			Monocyte count_female	trait kept
11_43876698_C_T	rs11555762	HSD17B12	0.00479435	0.0976284	1.2443	0.0024546	0	0.0144101	0	0.110715	0	0	0	0.949711	0	0.266578			Phosphate_female_neg	0.0276227	0.154619	0.533154	0.00542893	0.398682	0	0.139906	0.0270375	0.201113	0.278698	0.0924194	0.0263488	0.134674	0.212595			Monocyte count_male	trait kept
11_45855998_C_T	rs6485644	CRY2	0.041865	0.17164	0.160544	0	0.36112	0	0	0	0.893196	0	1.24648	1.26005	0	0			Phosphate_female_pos	0.0518208	0.331327	0.0843191	0.0829765	0.0507486	0.232132	0.504294	0.107584	0.0264103	0.0152542	0.198677	0.109489	0.209209	0.272427			Oestradiol_female	trait kept
11_47681370_T_G	rs1056387	AGBL2	3.04818e-06	0.364335	0.866516	0	0.642628	0	0.0395644	0	0.585807	0.299738	0.0839142	0.269821	0	0			Phosphate_male_neg	0.0110658	0.140777	0.321565	0	0.390938	0	0.0960953	0	0.249611	0.21493	0.200376	0.0141047	0.272774	0.0833533			Phosphate_female	trait kept
11_47891583_T_C	rs11604324	NUP160	0.0405943	0.525062	0.696602	0.272098	0	0	0	0.124	0	0.0439594	0	0.566258	0.824748	0.0497837			Phosphate_male_pos	0.149705	0.365875	0.105597	0.376999	0.0217558	0.19658	0.424756	0.320647	0.0828089	0.0627242	0	0.256104	0.356204	0.232072			Phosphate_male	trait kept
11_61565908_T_C	rs174541	FADS1	0.465561	0	0	2.1717	1.50296	0.739696	0	0	0.661046	0	0.443533	1.59006	0	0.102598			Platelet.count_female_neg	0.0457729	0.0424014	0.123249	0.124421	1.6495	3.38777e-10	0	0.0903849	0.0517137	0.429465	0.180929	0.146551	0.612879	0			Platelet count_female	trait kept
11_64031241_C_T	rs35169799	PLCB3	0.00378245	0.129252	0.1768	1.64444e-09	0	0.212362	0	0	0.0615254	0.415002	0	0.0776071	0.143489	2.10172			Platelet.count_female_pos	0.0578294	0.419615	0.222508	0.147198	0	0.517641	0.0559518	0.617098	0.429842	0.236086	0.242633	0.0443699	0	0.358888			Platelet count_male	trait kept
11_65294799_C_T	rs1783541	SCYL1	0	0.425464	0.783479	0.294377	0.443373	0.105772	0.0292884	0.124111	0.13429	0.758466	0.0196271	0	0	0.0178418			Platelet.count_male_neg	0.104828	0	0.373221	0.144714	1.35859	0	0	0.0647723	0.0110982	0.419386	0.0761863	0.128351	0.912564	0.32543			Platelet distribution width_female	trait kept
11_65405600_G_T	rs2306363	SIPA1	0.00356282	0.232134	0.512266	0	0.186511	0.207571	0	0.349691	0	0	0.481687	0.572851	0.382565	1.12036			Platelet.count_male_pos	0.0112903	0.397325	0.074884	0.250479	0	0.630699	0.186962	0.664468	0.416722	0.17396	0.210027	0.000250308	0	0			Platelet distribution width_male	trait kept
11_69002047_C_T	rs55974245	MYEOV	0	0	0.215487	0.0965807	0.249184	0.0702251	0	0	0.0869438	0.143081	0.878254	0	0	0.476405			Platelet.distribution.width_female_neg	0.14801	0.264047	0.0985267	0.431977	0.107404	0.304249	0.225027	0.210032	0.0495466	0.142508	0.215274	0.0409342	0	0			RBC count female	trait kept
11_69453044_G_A	rs144245804	CCND1	0.0226452	0.184232	0	0.227428	0.481614	0.0295262	0.000670341	0.0160331	0.352595	0	0.512139	0.346507	0	0.0608682			Platelet.distribution.width_female_pos	0	0.0951556	0.350829	0	0.170846	0	0.209709	0	0.198209	0.361589	0.00457651	0.173762	0.835297	0.527737			RBC count male	trait kept
11_72432985_G_A	rs11603334	ARAP1	0.0305214	0	0	0	0.00863157	0	1.77517	0	1.39565	0	1.20194	0.223034	0	0.036278			Platelet.distribution.width_male_neg	0.00862161	0.136698	0	0.470475	0.308351	0.66448	0.163776	0.315534	0.00032499	0.181554	0.144957	0.0766242	0	0			RBC distribution width female	trait kept
11_72877964_G_A	rs1791936	FCHSD2	0.0438586	0	0	0	0.424891	0.253428	0.343928	0	0.207596	0.725879	0.0748731	0	0.616482	0			Platelet.distribution.width_male_pos	0.0315734	0.0865042	0.438326	0	0.16279	0	0.22589	0.0600121	0.126029	0.471094	1.54309e-08	0.173005	0.961309	0.62516			RBC distribution width male	trait kept
11_72898034_A_G	rs12293985	P2RY2	0.0477568	0.12904	0.0591927	0.137518	0.2023	0.0265424	0.525377	0.0738552	0.0654645	0	0.148058	0.119942	0	0			Proins_neg	0.0544753	0.116666	0	0	0	0.000482508	1.65603	0	0.590485	0	1.56747	0	0	0			SBP_female	trait kept
11_74625997_T_C	rs480840	XRRA1	0	0	0.235207	0.0777373	0.01376	0.027289	0.0261556	0.0107891	0.0490833	0.594413	0.0370038	0	0.125275	0.35745			Proins_pos	0	0.136597	0.401228	0.280295	0.556274	0.268619	0.251869	0.183578	2.05564	0.916548	0	0.686726	0.0536608	0.211496			SBP_male	trait kept
11_76239150_C_T	rs2513523	EMSY	0.00819657	0.0454573	0.317458	0.14661	0	0.195317	0.0750115	0.2032	0	0.735228	0.123016	0	0.0647344	0.280976			RBC.count.female_neg	0.0739733	0	0.105124	2.27649	0	0	0.248975	0.108085	0.140443	0.0289671	0.085706	0.107175	0	0			SHBG_male	trait kept
11_76505202_C_T	rs10899283	TSKU	0.0373249	0.34857	0.588598	0	0	0	0	0	0.412303	0	0.075031	0	0.335791	0.0179002			RBC.count.female_pos	0.0027474	0.346353	0.700533	0	0.285237	0.342186	0.138588	0	0	0.375762	0.113679	0.0202672	0.552265	0.879571			Testosterone_female	trait kept
11_8654528_T_C	rs10769936	TRIM66	0	0.106174	0.916255	0.0917064	0.0083741	0	0	0.103195	0.0907392	0	0.730889	0.694205	0.0637354	0.266123			RBC.count.male_neg	0.0122711	0.0381005	0.14648	2.35203	0	0	0.298716	0.106731	0.378181	0.147345	0.0300623	0.125186	0	0.000743792			TG_female	trait kept
11_92707806_C_T	rs191142560	MTNR1B	0.0861106	0.0345969	0.132584	0.0656255	0.0923507	0.0467371	0.129694	0.12919	0.397539	0	0	0.167157	0	0.215537			RBC.count.male_pos	0.040067	0.133637	0.457489	0	0.579815	0.30357	0.288092	0	0.00167886	0.188426	0.0509595	0	0.640836	0.745397			Total bilirubin_female	trait kept
11_92716824_G_A	rs11020132	MTNR1B	0	0.000276716	0.0877455	0	0.115375	0	0.096898	0	0.685905	0	0.480099	0.775555	0.123877	0.0842332			RBC.distribution.width.female_neg	0.0371581	0.0491748	0	0.385747	0	0	0.220966	0.158801	0.287558	0.00521093	8.15755e-06	0.127191	0.763306	0.60767			Total protein_female	trait kept
11_92796899_G_A	rs4753432	MTNR1B	0	0	0.319778	0	0.221446	0.0228822	0	0.00522409	0.561936	0	0.315209	0.692288	0	0.152154			RBC.distribution.width.female_pos	0	0	0.745481	0.330538	0.852672	1.30457	0.0760243	0	0	0.322451	0.0232612	0.235691	0	0			Total protein_male	trait kept
11_93013387_T_G	rs7943372	DEUP1	0	0.0220394	0.0463752	0.0539704	0.0228758	0.106387	0.339876	0.074235	0.365851	0	0.820254	0.188527	0.0459363	0			RBC.distribution.width.male_neg	0.0202312	0.062717	0	0.462451	0	0	0.389428	0.496356	0.418001	0	0.00320436	0.157562	0.729413	0.398644			Urate_female	trait kept
11_9852475_G_A	rs2403221	SBF2	0	0.340191	0.200783	0.457958	0	0.263678	0	0.0465905	0.303684	0.206862	0.0834701	0	0	0.0991683			RBC.distribution.width.male_pos	0.123697	0	0.634827	0.437961	0.918331	1.13107	0	0	0	0.287966	0.0592594	0.332043	0	0			Urate_male	trait kept
12_108618630_C_T	rs3764002	WSCD2	0.0119435	0	0.468341	0.0819553	0	0.0440453	0	0.0911575	0	0	0.63048	1.55271	0.182974	0.435211			SBP_female_neg	0	0.113864	0.0633108	0.011721	0.328022	0.108614	0.0878606	0.0374978	0.130561	0.104007	0.151747	0.15021	0	0			Urea_female	trait kept
12_118412373_G_A	rs34965774	KSR2	0.0236924	0	0.0297833	0.163125	0	0.0817429	0.236267	0.191593	0.406001	1.00621	0	0	0.0993462	0.0895781			SBP_female_pos	0.0684847	0.443772	0.798263	0.058672	0	9.58729e-05	0.331383	0.125854	0.2321	0.449693	0.109677	0.190354	0.33153	0.468892			Urea_male	trait kept
12_121105264_A_G	rs73222800	CABP1	0	0.0667634	0	0.0391772	0.55602	0.0461834	0.246028	0.196466	0.0475798	0	0.119121	0.118263	0.115082	0.358939			SBP_male_neg	0.113267	0.0314703	0.118444	0.0845723	0.0656718	0.0199852	0.346765	0.0455346	0.17987	0.0933522	0.201698	0.0432247	0	0			vat	trait kept
12_121343559_A_C	rs61946381	SPPL3	1.28591e-06	0.341703	0.0510571	0.500465	0.552868	0.0118161	0	0.112013	0.240799	0	0.242791	0.696285	0.153629	0.177219			SBP_male_pos	0.00218645	0.409475	0.611867	0	0	0.0285313	0.292239	0.167418	0.0731849	0.308432	0.100048	0.303686	0.397757	0.348686			vat_Female	trait kept
12_121380541_G_A	rs73226260	HNF1A-AS1	0.117995	0	0	0.175904	0.0940702	0.461359	0.424053	0	0.249075	0	0	0.129595	0.541238	0.257101			SHBG_male_neg	0.0270959	0.0779994	0.554724	0	0.16874	0.0315094	0	7.13524	6.4079e-08	0.412686	0	0.345815	0.71691	0.762086			vat_Male	trait kept
12_121416864_C_T	rs1800574	HNF1A	0	0	0	0.112428	0.913992	0.0609907	0.663332	0.765632	0.0610583	0	0.0741025	0.104328	0	0.307978			SHBG_male_pos	0.157392	0	0	0	2.05274	0	0	0	0.0747269	0	0	0	0.476762	0			vatadjbmi_Female	trait kept
12_121455589_G_A	rs56158042	C12orf43	0	0.0581611	0	0	1.35619	0	0.0967168	0.748316	0	0	1.3479	1.08595	0	0.076556			TG_female_neg	0.02413	0	0	0.441999	2.23112	1.03409	0	0	0	0	0	0	0	0			vatAsatRatio_Male	trait kept
12_121501461_C_A	rs28638142	OASL	0.0712224	0	0.0384305	0.199444	0.167301	0	0.388205	0.0589368	0.0785165	0.025368	0.442947	0.262726	0	0.152002			TG_female_pos	0	0.143689	0.800302	0	0	0	0.348453	0.364254	0.199686	0.201656	0	0.00676811	1.18254	3.00197			vatGfatRatio	trait kept
12_121660787_T_C	rs25643	P2RX4	0	0	0	0.128909	0.137497	0.107723	0.264428	0.0351999	0	0.586881	0.0911029	0	0.0728023	0.78963			Testosterone_female_neg	0	0.296453	0.0208782	0.205135	0	0	0.283005	0.313034	0.0799918	0.250152	0.146175	0.126416	0.0476869	0.630202			Vitamin D_female	trait kept
12_121921690_C_T	rs7977709	KDM2B	0	0	0.00988156	0	0.0834102	0	0.511465	0	0.478906	0.00314884	0.521914	1.25974	0.0516005	0.100298			Testosterone_female_pos	0.0457796	0.201717	0.340469	0.0649329	0.868103	0.0740425	0.0870658	0.106704	0.151146	0.13013	0.197474	0.124187	0.132916	0			Vitamin D_male	trait kept
12_123493123_A_G	rs12820906	PITPNM2	0.123786	0.0951923	0.192781	0.0288447	0.0607461	0.141714	0.00206467	0.00925387	0.2372	5.82626e-08	0.173436	0	0.310385	0.994716			Total.bilirubin_female_neg	0	0.466132	0.532039	0.828429	0	0.308312	0.0344255	0.465055	0.112214	0.0623345	0.169348	1.09149e-10	0	0.197277			Waist circumference_female	trait kept
12_124348065_C_T	rs11057376	DNAH10	0.0227966	0.359224	0	0	0.00510202	0	0	0	0	0.715573	0	0	0	1.39159			Total.bilirubin_female_pos	12.2719	0	0	0	2.94198e-06	0	0	1.49115e-09	0	0	0.0366572	0	3.44726e-09	0			WBC count female	trait kept
12_124458002_C_A	rs12823740	ZNF664	0.0164241	0.165005	0	0	6.43088e-08	0.203492	0	0	0	1.21121	0	0	0	2.98725			Total.protein_female_neg	0.186158	0	0.256909	0.164483	1.27384	0.0575082	0	0	0.0569306	0.163237	0.0913896	0.168078	0	0.0217329			WBC count male	trait kept
12_124510391_C_T	rs10773051	ZNF664-RFLNA	0.0195834	0	0	0	0	0.00367811	0.051	0	0	0.335777	0	0	0	2.34173			Total.protein_female_pos	0	0.581898	0.115007	0.210517	0	0.0362996	0.27259	0.461343	0.201447	0.249164	0.0762234	0.112894	0.740421	0.462717			Ins30adjBMI	removed (low N)
12_12871099_T_G	rs2066827	CDKN1B	0	0.738867	0.0762875	0.236595	0.113403	0.121353	0	0.0541822	0.286684	0	0.0986044	0.107793	0	0.110918			Total.protein_male_neg	0.0588893	0	0.1146	0.140511	1.28992	0.0602583	0	0	0.191761	0.134182	0.133465	0.158437	0	0.0475389
12_132544694_C_T	rs11830243	EP400	0	0	0.418491	0.317167	0	0.27726	0.349549	0.0951227	0.173496	0.525001	0	0	0.207961	0.136116			Total.protein_male_pos	0	0.536139	0.259524	0.363827	0	0.276945	0.225164	0.306303	0.140028	0.213248	0.0888967	0.013977	1.06649	0.384901
12_133070294_C_T	rs11614914	FBRSL1	0.00497325	0.0941936	0.206558	0.0527921	0.062327	0.00123415	0	0	0.895318	0.0107602	0.472541	0.614563	0.0543773	0			TwoHrGlu_adjBMI_neg	0.0155357	0	0.509735	0	0.998074	0	0.0171835	0.0298204	0	0.250824	0	0.075601	0	0
12_133777466_A_G	rs12305809	ZNF268	0.00910319	0	0.214864	0.0486086	0	0	0.496393	0.08202	0.380481	0.0948853	0	0.529691	0.0388064	0.0705101			TwoHrGlu_adjBMI_pos	0	1.28022	0	0.208847	0	0.297087	0.362863	0.109495	2.48713	0	1.36173	0.29371	0.375796	1.20515
12_21781246_G_T	rs10841868	LDHB	0.145729	0.181607	0	0.0342831	0	0.0616537	0.375298	0	0.209998	0	0.580251	1.14015	0.0622709	0.153582			Urate_female_neg	0.0014369	0.050073	0	0.176203	1.4669	0	0.264604	0	0.0467718	0	0.204306	0	0.000181057	0
12_26291149_C_T	rs56008051	BHLHE41	0.187365	0.205045	0.173889	0	0	0.0595009	0	0	0	0.195954	0	0.830199	0.238874	0.907557			Urate_female_pos	0.178961	0.318231	1.50501	0	0	0.46524	0.502226	0.457844	0.0846141	0.304135	0	0.0856477	0.599633	0.817904
12_26465585_C_T	rs11048458	ITPR2	0.0607995	0	0.057335	0.119712	0.0373594	0.0262738	0	0	0	0	0	0.506151	0.27205	2.20456			Urate_male_neg	0.178374	0.209306	0	0.259282	1.51675	0	0.299749	0	0.220631	0	0.380824	1.17354e-05	0	0.00732399
12_27812337_G_A	rs61917473	PPFIBP1	0.000168797	0.345935	0.0316494	0.293966	0	0.0869314	0	0.085663	0.138662	0	0.371552	0.210095	0	0.269637			Urate_male_pos	6.91789e-08	0.268283	1.1105	0	0	0.185761	0.3208	0.561105	0.038481	0.0882797	0	0	0.612348	0.576969
12_27962260_C_T	rs10771372	KLHL42	0.0152342	0.125504	0	0.368567	0.0442366	0.105507	0.120451	0.296427	0.586045	0.197291	0.492747	0	0	0.106015			Urea_female_neg	0.000498797	0.218961	0.120607	0	0.61435	0	0.261485	0	0.270608	0.0612253	0.0955122	0	0.0397765	0.265078
12_33410780_A_G	rs10844518	SYT10	0.00341837	0.037482	0.307409	0	0.14934	0	0.278264	0	0	0.185703	0	0.719849	0.026293	0.226585			Urea_female_pos	0.0415928	0.0953718	0.590063	0.298461	0.0238797	0.500227	0.140169	0.189285	0.0282657	0.30133	0.323992	0.314511	0.12075	0
12_4031104_C_T	rs10848958	PARP11	0.0201102	0.393852	0.0144515	0	0.11322	0.0443015	0.0360167	0	0.435292	0	0.618329	0.647387	0.140062	0.0359891			Urea_male_neg	0	0.324567	0.136085	0	0.679551	0.0356661	0.241063	0	0.126057	0.0726992	0.121597	0	0.133286	0.148427
12_4145516_C_T	rs11062977	PARP11	0.00276536	0.0636604	0.0718997	0.152503	0.0319696	0	0.0569702	0.144797	0.142962	0.0774214	0.660364	0.0790869	0.00924823	0.175679			Urea_male_pos	0.0577735	0.141127	0.581177	0.442653	0.02931	0.362561	0.269107	0.419983	0.200152	0.228311	0.139721	0.142722	0.0557543	0.0389092
12_41838235_T_C	rs2733289	PDZRN4	0	0	0.894064	0.0515076	0	0	0.0435319	0.0466425	0	0	0.20516	0.65349	0.010112	0.0178905			Vitamin.D_female_neg	0	0.0245352	0.732348	0.226332	0.0502662	0	0.202124	0.147061	0.10487	0.246943	0	0.296239	0.175906	0.213113
12_4200707_A_G	rs141892016	CCND2	0.00258543	0.390469	0	0.215054	0	0.111035	0.146674	0.495126	0.486378	0	0.0347594	0.120108	0.255294	0.0123407			Vitamin.D_female_pos	0.125744	0.221195	0	0.0197249	0.364596	0.588318	0.0512801	0	0.154357	0.060597	0.120575	0.0293478	0.0557492	0.0564657
12_4296534_A_G	rs118172320	CCND2	0	0.499418	0.348663	0.0511032	0	0.113947	0	0.322648	0.270943	0	0.0308002	0.0969901	0	0.634081			Vitamin.D_male_neg	6.05281e-07	0.133823	0.545661	0	0.103325	0	0.148974	0.303541	0.208385	0.123647	0.0683525	0.353008	0.412425	0.18547
12_4301301_C_T	rs11063029	CCND2	0	0.00972463	0.143036	0.123427	0	0.096839	0	0.0908975	0.410272	0	0	0.691807	0.119569	0.336826			Vitamin.D_male_pos	0.248598	0.15416	0.0141478	0.0331189	0.627727	0.391862	0.0518439	0	0.158734	0.0269008	0.121668	0.000746691	0.0614816	0.0733688
12_43046449_C_A	rs11181613	PRICKLE1	0.149617	0.239617	0.392728	0.0946475	0.144733	0	0.0399619	0.0718993	0	0.391851	0	0.504837	0.000118039	0.0326444			WAISTadjBMI_female_neg	0	0.114495	0.0440535	0.0445127	0.150358	0	0.44828	0	0.101567	0.169173	0.220527	0	0.155434	0
12_4331924_C_A	rs10849019	CCND2	0	0.0680534	0.183447	0	0.252271	0.0396197	0.0884973	0.0722831	0.183195	0.0186596	0.156206	0.72257	0.165211	0.232588			WAISTadjBMI_female_pos	0.058582	0.42768	0.424907	2.54272e-05	0.0974284	0.277438	0.114279	0.0575982	0	0.362471	0	0.277338	0	1.60846
12_4374373_A_G	rs11063069	CCND2	0.0277545	0.329979	0	0.159071	0	0	0.776917	0.173456	0.584806	0.438354	0	0	0.283807	0.0767496			WAISTadjBMI_male_neg	0	0.256515	0	0	0	0	0.546691	0	0.189385	0.338029	0.193839	0.102358	0.575241	0.371715
12_4381981_C_T	rs7304270	CCND2	0	0.45506	0.0160099	0.182786	0.167655	0	0.196729	0.0270636	0.346172	0	0.068927	0.110957	0.104494	0			WAISTadjBMI_male_pos	0.293553	0.149202	0.646459	0.224455	0.207274	0.138802	0.0261334	0.0135179	0.0344058	0.315529	0.302879	0.241567	5.68635e-10	0.131286
12_4384696_C_T	rs3217792	CCND2	0.0367956	0.393285	0.118143	0.153598	0.29328	0	0.000840195	0	0.624127	0	1.36303	0.127786	0	0			WBC.count.female_neg	0	0	0	0.559569	1.11447	0	0.200642	0	0	0	0.219794	0.0501375	0.248455	0
12_4384844_T_G	rs76895963	CCND2	0	1.12802	0.0165165	0.567197	0	0.11849	0	1.04077	0.889676	0	0	0	0.324585	0.658619			WBC.count.female_pos	0.0261802	0.424418	0.926036	0	0	0.399923	0.0221721	0.442857	0.153512	0.425117	0.0975422	0.092367	8.24774e-05	0.822
12_4399050_A_G	rs3217860	CCND2	0	0.41907	0.0115802	1.07976e-07	0.0249001	0.0051819	0.645278	0.359186	0.489972	0	0.195375	0.134351	0.0897995	0.00149526			WBC.count.male_neg	0.0776363	0	0	0.620065	0.637532	0	0.230127	0	0.0456153	0.0256725	0.336773	0.0228955	0.257344	0.0162193
12_4406281_A_G	rs12299509	CCND2	0	0.125221	0.0346297	0.504898	0.129604	0	0.210441	0.178972	0.391725	0.114944	0.0816129	0	0	0.0137982			WBC.count.male_pos	0.0132491	0.528948	0.805531	0	0	0.37894	0.0624608	0.30949	0.149079	0.397859	5.1496e-10	0.288219	0.129292	0.48698
12_4419628_T_C	rs186541200	CCND2	0.00108155	0.203618	0	0.147542	0.255214	0.0853508	0.152677	0.0419127	0.299161	0	0	0.136986	0.150967	0.241951			WHR_male_neg	0	0.108281	0	0	0	0	0.809701	0.0423905	0.135515	0.115795	0.0776029	0.091376	0.352574	0.144119
12_48736303_C_A	rs2732480	ZNF641	0.0119526	0.511903	0.0825921	1.41878	0	0.00472835	0.322562	0.348771	0.536069	0.607984	0	0	0	0			WHR_male_pos	0.21654	1.45631e-06	2.03854	0.138764	0.154014	0.203904	0	0.000198059	0	0.248716	0.26965	0.187546	0.0890068	0.285377
12_50263148_G_A	rs7132908	FAIM2	0.021063	0.450142	1.59395	0	0.444082	0	0.0387692	0	0	0	0	0.159697	0	0			WHRadjBMI_female_neg	0	0.0691183	0.155471	0.0911336	0.27155	0	0.400223	0	0.00703104	0.101846	0.219173	0	0.0615848	0
12_54541750_A_G	rs1872635	LINC02381	0	0	0.125594	0.0884372	0.308721	0.0797046	0.241571	0.0374027	0.158905	0.113583	0	0	0.249157	0.426458			WHRadjBMI_female_pos	0.0697361	0.343149	0.105818	2.89493e-09	0	0.367404	0.158516	0	0.071244	0.303001	0	0.272506	0	2.55433
12_66170481_A_C	rs2583921	RPSAP52	0.0111531	0.559076	0.149999	0.182807	0.0347613	0.156926	0.0410547	0.434007	0.272695	0.533723	0	0.0159296	0.281316	0.0500285			WHRadjBMI_male_neg	0	0.0492914	0.104195	0	0.128024	0	0.703407	0	0.0151599	0.3259	0.0264169	0.173273	0.358187	0
12_66338582_C_T	rs116979298	HMGA2	0	0.328785	0.0905931	0.135444	0	0.0450901	0.0665981	0.190798	0.155697	0.0111197	0	0.173981	0.0956337	0.102625			WHRadjBMI_male_pos	0.321562	0.145005	0.535714	0.229511	0.0296283	0.277396	0	0.0448252	0.0724893	0.291915	0.347013	0.335799	0	0.722773
12_66359752_C_A	rs8756	HMGA2	0	1.53597	0.0621583	0	0.0645583	0.205836	0	0.502684	0.301731	0.0865361	0	0.280113	0.343296	0.831178			Waist.circumference_female_neg	1.09321e-10	0.315898	0	0.0426369	0.0153568	0	0.661763	0	0.192087	0	0.108816	0.0346506	0.0164997	0
12_6681786_A_G	rs67013744	CHD4	0.0771896	0.133251	0.140465	0	0.104592	0.0425054	0.483323	0.0421918	0.0378811	0.483477	0	0.809827	0.353496	0.529493			Waist.circumference_female_pos	0.135933	0	3.52317	0	0	0.18922	1.53291e-06	0	0	0.202635	5.94401e-06	0.0141507	0	0.728493
12_71523043_C_A	rs1705263	TSPAN8	0	0.370034	0.0623106	0	0.178922	0	0	0.0505887	0.489205	0	0.0165707	0.604461	0	0.808573			asatGfatRatio_Female_neg	0.00139318	0	0	0.123986	0.0947406	0.0525822	1.65698	0	0.334239	0.0242564	0.0912907	0.183625	0.262754	0
12_95928113_C_A	rs11108094	USP44	0.00321154	0.306798	0.0383793	0.0293019	0.0274064	0.0219628	0.056411	0.0898149	0.10766	1.03981	0.0705954	0	0.323642	0.282521			asatGfatRatio_Female_pos	0.0748377	2.33479	1.28769	0	0	0.342065	0	0	0	0	0	0	0	2.56483
12_97848227_C_T	rs113036477	RMST	0.0776476	0	0	0	0	0.0113889	0.222829	0	1.0558	0	0.277348	0.0852588	0.158118	0.550487			asatGfatRatio_Male_neg	0.0249835	0	0	0.107335	0.0899849	0.0629097	1.28073	4.68613e-07	0.325109	0.0671411	0.233073	0.234904	0.198382	0.11435
13_108797836_C_T	rs7325671	LIG4	0.0629398	0.166037	0.140122	0.072661	0.225157	0.0833939	0	0.0133441	0.27246	0	0.0221608	0.388468	0	0.26625			asatGfatRatio_Male_pos	0.0330918	1.89495	2.0421	0.056604	0.487635	0	0	0.0595992	0	1.57898e-09	0	0	0.00479072	0.442673
13_109944192_C_T	rs9555581	MYO16	0.0241889	0	0.14032	0	0.11195	0.0410067	0.591602	0	0.141432	0.102821	0.11839	0	0.0563237	0.235052			asat_neg	0	0	0	0	0.00574282	0	2.35268	0	0.411882	0	0	0.190597	0.237013	0.842552
13_110435231_C_T	rs1805097	IRS2	0.123539	0.416056	0.0432851	0.276063	0.355394	0	0.254845	0.0876556	6.21837e-09	0.36342	0	0.298654	0.123008	0.0258798			asat_pos	0.0950921	0.91389	3.58457	0.100786	0.13067	0.023592	0	0	0	0	0	0	0	0
13_23309382_C_T	rs314879	BASP1P1	0.0932447	0.265474	0.129689	0.371005	0.0757277	2.04431e-09	0.257134	0	0.136326	0.24577	0	0.159123	0	0			asatadjbmi_Female_neg	0.0480307	0	0.227344	0.132327	0.131318	0	1.71407	0	0.13923	0.105491	0.0366342	0.237537	0.457227	0.202427
13_26776999_A_G	rs34584161	RNF6	0.0307047	0.196927	0	0.122806	0.0408344	0.0688691	0.157228	0.177673	0.121638	0.038352	0	0.715875	0	0.331661			asatadjbmi_Female_pos	0	3.19418	0.263523	0	0	0.107809	0	0.196774	3.4054e-05	0.203211	0	0.272672	0	0.712853
13_28245127_C_T	rs9319382	POLR1D	0	0	0.080273	0.166496	0.01696	0.116054	0.31095	0.00838082	0.0712484	0.204008	0.5009	0	3.07808e-06	0.213454			asatadjbmi_Male_neg	1.08724e-09	0	0.131367	0.0592754	0.00987669	0	1.0531	0	0.177797	0.234898	0.0285901	0.400648	0.615053	1.64729
13_31042452_G_T	rs11842871	HMGB1	0	0	1.0232	0.00519091	0	0.00230443	0	0.022448	0.276916	0	0.557649	0.130102	0.424598	0.453913			asatadjbmi_Male_pos	0.132408	2.3311	0.767964	0.34278	0.376333	0	0.0552923	0	0.146178	0.0998603	0	0	0	0
13_33554302_G_A	rs576674	KL	0.108618	0	0	0.0371409	0.128821	0.0377243	0.126009	0	1.18369	0	1.39484	0.769566	0.0537113	0			asatadjbmi_neg	0	0	0.110016	0.0656372	8.31191e-10	0	1.86339	0	0.176351	0.0964906	0.0209254	0.303743	0.748141	1.04002
13_41688401_A_G	rs4397977	KBTBD6	0.0678139	0.126005	0.0692231	0.685875	0.317221	0.100918	0.051057	0	0.125408	0.786186	0.0493183	0	0.0526691	0			asatadjbmi_pos	0.0213249	4.04576	0.606899	0.0583824	0.179113	0	0	0.136804	0.108975	0.125319	0	0	0	0
13_51094114_T_G	rs9316500	DLEU1	0	0.0332932	0.195396	0.0795183	0.577421	0.180791	1.38298e-10	0	0.235917	0	1.01955	0	0	0.140515			gfat_neg	0	0.443472	0	0	0	0	1.87675	0.193842	0.239017	0	0	0.0926908	0.0301111	3.21224
13_58656599_T_C	rs9563574	PCDH17	0	0.249313	1.02185	0	0.11746	0.0890924	0	0	0	0.144187	0.0961435	0	0.0581736	0.313707			gfat_pos	0.0937716	0.00161199	3.01922	0.454693	0.151153	2.26927e-07	0	0	0.00366889	0	0.177579	0	0	0
13_59136437_C_T	rs4886092	PCDH17	0.0014856	0	0.557783	0.0699685	0	0.0799333	0	0	0.0551891	0.744234	0	0	0.00933111	0.113648			gfatadjbmi_neg	8.16673e-10	0	0.000302418	0	0.404958	0.0177783	0.723967	0.0668262	0	0.0452272	0	0.0657178	0.0315274	5.66874
13_80717156_G_A	rs1359790	SPRY2	0.0308297	0.182147	0.00393102	0.123926	0	0.167962	0.806173	1.46372e-05	0.715811	0.390204	0.639508	0	0.011813	0.0613889			gfatadjbmi_pos	0.105574	0.825906	0.532074	0.506816	0.0581351	0	0.671836	0	0.101385	0.132849	0.193454	0	0	0
13_80719727_G_A	rs140493253	SPRY2	0.00453204	0.305506	0	0.0047863	0.115507	0.0370281	0.454742	0	0.174554	0	0	0.135849	0.135643	0.0610563			vatAsatRatio_Male_neg	0.184246	1.23168	0.602997	0	0.409347	0	1.5675	0	0	0.0927053	0	0	0	0
13_80740791_A_G	rs116965824	SPRY2	0.0878481	0.17614	0.0847877	0.04868	0.101583	0.158273	0.632417	0.130792	0.292181	0	0.0178199	0.136196	0.0162217	0.0991941			vatAsatRatio_Male_pos	0	0	0.351418	0.263482	0	0.295537	0	0.197825	0.376983	1.87681e-05	0.43728	0.218525	0.417177	2.35907
13_91955192_G_A	rs9523299	MIR17HG	0	0.512336	0.378228	0	0.250158	0	0	0.0435179	0.0304311	0.0064372	0.734809	0.464363	0.0785624	0.0992325			vatGfatRatio_neg	0.0292524	0.286362	0.0558263	0	0.419482	0	2.47276	0	3.62539e-08	0.0474514	0.00723949	0	0	0
14_101258584_C_T	rs112324411	MIR2392	0.0220275	0.0175472	0.29977	0.102269	0.0506003	0.0479239	0.145894	0.164067	0.156171	0	6.6667e-09	0.178067	0.0678855	0.0179514			vatGfatRatio_pos	0	0	1.14177	0.605178	0	0.784119	0	0.125963	5.30944e-06	0	0.411995	0.00548003	0	4.09671
14_103377321_G_A	rs10133111	TRAF3	0	0.0763052	1.0775	0.0637834	0	0.15752	0	0.0673996	0.0778171	1.27553	0	0	0.158664	0			vat_Female_neg	0	0.163182	0	0	0.309286	0.0189965	1.95773	0	0.315109	0.0628036	0	0.0900623	0.105822	0
14_103860309_T_G	rs12890750	MARK3	0.0186658	0.0531387	0.926623	0.164539	0	0.145726	0	0	0	0.193182	0.290158	0	0.608595	0.159849			vat_Female_pos	0.070537	0.123472	1.72062	0.713759	0	0.640484	0	0	0.0243963	0	0.273439	0.0334526	0	1.40062
14_23288953_A_G	rs17122776	SLC7A7	0.0304659	0.0230098	0.240411	0.0627781	0	0	0.135053	0.0412507	0.319366	0.139369	0	0.820397	0.251866	0.248077			vat_Male_neg	0.163443	0.675515	0	0	0.102347	0	2.07665	2.02346e-08	0.000300311	0.175007	3.16395e-10	0.213877	0.115595	0
14_29744532_A_G	rs8005994	MIR548AI	0.125855	0	0.617149	0	0.151485	0.0126083	0.184083	0.00463137	0	0.959587	0	0.0106443	0.103879	0.0467982			vat_Male_pos	0	1.29598e-07	2.04575	0.310488	0	0.167501	0	0.0188717	0.0906201	0.121391	0.267178	0.271339	0.105769	0.73516
14_33302882_G_T	rs17522122	AKAP6	0	0	0.951612	0	0.0445901	0.104252	0	0.0696294	0.0588309	0	0.594758	0.540422	0.0293617	0.140258			vat_neg	0.0110376	0.423984	0	0	0.234784	0	2.79849	0	0.091369	0.000241982	0	0.0733134	0.018094	0
14_35390146_T_C	rs799661	IGBP1P1	0.0671426	0	0.174401	0.118979	0.154348	0	0.199421	0.249599	0	0.0382552	0	0.592772	0.274743	0.322353			vat_pos	0	0	2.61592	0.651593	0	0.590074	0	0	0	0	0.302569	0.0608738	0	1.42387
14_38818723_G_A	rs8018512	CLEC14A	0	0.312099	0.00926825	0.0625687	0	0.0345463	6.98169e-05	0	0.360814	0	0.710572	0.424071	0.328283	0.491382			vatadjbmi_Female_neg	0.0829619	0.212669	0.692947	0	0.479146	0	2.04152	0	0.0587486	0	0	0	0	0
14_47313541_G_A	rs2933211	MDGA2	0	0.145566	0.81466	0	0	0.0352831	0	0.118734	0.0114784	0.038612	0.422208	0	0.218431	0.219574			vatadjbmi_Female_pos	0	0.258911	0.0661574	0.834911	0	0.5677	0	0.005851	0.0973847	0.0834484	0.0267261	0.321509	0	3.08406
14_58797953_G_A	rs10137475	ARID4A	0.00596942	0.145197	0.335118	0.232684	0	0.246697	0	0.267616	0	0.250086	0.129112	0	0.254099	0.426766
14_69526307_C_T	rs4899280	DCAF5	0	0.257557	0.904985	0.143039	0	0.186173	0	0	0.169501	0.0894499	0	0	0.431815	0.246342
14_74948180_C_T	rs8008540	NPC2	0.0699874	0.187477	0.504323	0.0703313	0.247466	0	0.340812	0.0413384	0.000106376	0.0345531	0.245878	0.383778	0	0
14_77300863_C_T	rs2056857	LRRC74A	1.15468e-10	0	0	0.0791267	0.0720951	0	0.649893	0	0	0	0.821735	0.793738	0.047182	0.066511
14_79785305_A_G	rs10498536	NRXN3	0	0.186064	0.825728	0.0671521	0.0623474	0	0	0.0383385	0.201718	0.723435	0	0	0	0.0441694
14_79939525_C_T	rs10145154	NRXN3	0.000434471	0.0778732	1.24531	0	0.339356	0	0.306428	0.0541326	0	0.0343764	0	0.00406666	0.329249	0
14_91963722_A_G	rs8010382	PPP4R3A	0.090777	1.7091e-10	0.26298	0.339838	0.246708	0.0414635	0.125156	0.034319	0.477559	0.129777	0	0.0985373	0	0.0283988
15_36392562_A_G	rs11073147	MIR4510	0.0171927	1.44461e-08	0.644442	0.10083	0.261804	0	0	0.0344726	0.0659488	0.643875	0	0	0	0.192563
15_38828140_G_T	rs8043085	RASGRP1	0	0.362793	0.456464	0.0937171	0	0.0744075	0.0419698	0.052391	0.442818	0.0709322	0.293801	0.254201	0.050052	0
15_38852386_C_T	rs12912777	RASGRP1	0.000158181	0.0855598	0.208478	0.125668	0	0.114879	0.0195757	0.0579405	0.292469	0	0.018812	0.148218	2.74619e-09	0.196224
15_39646223_A_G	rs17622532	LINC02915	0.0998448	0	0.104562	0.104464	0	0.0802961	0.0941556	0.0045077	0.00300874	0.997518	0.0116098	0	0.351101	0.747724
15_40380852_G_A	rs2242186	BMF	0	0.251659	0	0.0114391	0	0.0584379	0.0705199	0.0362111	0.01244	0	0.165818	0.493579	0.337997	0.883527
15_40398754_T_C	rs484943	BMF	0.0273638	1.16059	0	0.0360112	0	0.131555	0.243637	0.25804	0.195435	0.509721	0	0.0981646	0.393315	0.315484
15_41801512_G_T	rs2289739	LTK	0.0507408	0.0606599	0.401947	0.0247323	0	0.25029	0	0.0271839	0.179196	0.237091	0.00655965	0	0.348972	0.211782
15_52528507_G_A	rs2007854	MYO5C	0.00293059	0.286593	0.0853324	2.5465e-05	0.179383	0.0922816	0.109041	0	0.58365	0.168954	0.352853	0	0.0320811	0.194614
15_53099306_T_C	rs75332279	ONECUT1	0	0.0120378	0.163078	0	0.0688651	0.128736	0.329836	0	0.280651	1.05335	4.7452e-06	0	0	2.06944e-09
15_57333416_A_G	rs2435907	TCF12	0	0	0.0621741	0.0257954	0.0244808	0.0820349	0.0527044	0	0.28052	0	0.626074	0.255047	0.206527	0.493134
15_57340491_G_A	rs12441888	TCF12	0	0.265673	0.56785	0.109802	0	0.0998521	0	0	0.12966	0.0461135	0	0.0362777	0.158966	0.196494
15_60938816_C_A	rs8033609	RORA	0.00123066	0.2181	0.658952	0.537013	0	0.416066	0.15447	0.100901	0.0109975	0.0252661	0.333064	0.0154416	0.751884	0
15_62391608_C_T	rs7163757	C2CD4A	0.0730791	0	0	0	0.664821	0	0.766861	0.125694	0.814269	0.000388836	0.516605	2.4796	0	4.71229e-06
15_63940058_G_A	rs34143602	HERC1	0.00429657	0	0.541334	0	0.146834	0.013921	0	0.173455	0.260909	0	0	0.375621	0.337759	0.72355
15_67260238_G_A	rs1874832	SMAD3	0.0381539	0	0.484578	0	0.214064	0.00201468	0	0.0937257	0.11109	0.00755094	0.297043	0	0.24325	0.17015
15_74331659_A_C	rs12917449	PML	0.00435473	0.323343	0.292396	0.083584	0	0.0567496	1.00105e-08	0.0129358	0.307709	0.0568599	0.10143	0.0640038	0.273081	0.17833
15_75814388_C_T	rs6495182	PTPN9	0.00989957	1.11392	0.0311074	0.0950558	0.0260367	0.181649	0.0239592	0.311789	0.293799	0.328642	0.426252	0	0.150799	0.302697
15_77711650_G_A	rs139972373	PEAK1	0.0134801	0.3634	0.238816	0.0777808	0.145864	0.0795383	0	0	0.291585	0.106858	0	0	0.0645273	0.185756
15_77782335_A_G	rs12910361	HMG20A	0	0	0.54673	0.0658653	0	0.104287	0	1.11459e-07	0.964617	0.0669232	0	0.0641316	0	0.715344
15_77812028_A_G	rs34080199	HMG20A	0	0	0.49016	0.0444058	0	0.181229	0	0.0870277	0.216016	0	0.0311926	0.158787	0	0.248826
15_83461873_G_A	rs36111056	FSD2	0.0460324	0.410154	0.0070329	0.121035	0.0830535	0.246725	0.404859	0	0	0.162695	0.06936	0.136558	0.130008	0.0974261
15_90380214_C_A	rs8031576	AP3S2	0	0.0430438	0	0.0841525	0.0518513	0.0376776	0.726882	0.179793	0.344293	0	0.978978	1.01614	0	0.0112611
15_91512067_G_A	rs2290203	PRC1	0.0695888	0	0.0105507	0.0924561	0.571519	0.416504	0.258404	0	0.313448	0.0298782	0.0160171	1.05531	0.0966736	1.22595e-09
16_15153717_T_C	rs9927842	PDXDC1	0.020536	0.227048	0.748716	0	0.0388923	0	0	0.151901	0.125337	0.50647	0	0	0.191613	0.105985
16_20400839_C_T	rs11864909	PDILT	0	0.699712	0.466021	0.221288	0.117503	0	0.565628	0	0.136666	0.0640502	0.54233	0	0	0
16_28917644_T_C	rs7188071	RABEP2	0	0.781187	1.67962	0.586353	0.158658	0.0206103	0	0.166593	0	0.721022	0	0	0.0122373	0
16_29958216_G_A	rs8054556	LOC613038	0.00175002	0	1.3104	0.747158	0.102111	0.116232	0.0239459	0.0900708	0	0.0442703	0.470627	0	0.298365	0
16_300388_T_C	rs55857387	FAM234A	0	0.321787	0.267752	0.234265	0	0	0	0	0.499765	0	0.580951	1.03304	0	0.562297
16_3634746_C_A	rs12933120	SLX4	0.118738	0.404998	0.50411	0.0388733	0.0531804	0	0.0807809	0.239882	0	0	0.0908299	0.264187	0.342705	0
16_53429173_C_T	rs2908797	MPHOSPH10P1	0	0.475416	0.0122549	0.0281007	0	0.265253	0	0	0.268117	0	0.656735	0.474775	0.00390348	0.83247
16_53543205_A_G	rs113810193	AKTIP	0	0	0.358054	0.0928407	0	0.0765978	0.0088797	0.047777	0.125727	0	0.0641417	0.130277	0	0.623451
16_53773047_G_A	rs4396532	FTO	0.0489424	0.0446506	0.593181	0.0655208	0.170867	0	0.0734381	0	0.0337607	0.36033	0.474669	0	0	0
16_53800954_T_C	rs1421085	FTO	0	0.289894	4.06997	0	0	0.130939	0	0	0	0	0.76413	0	5.40712e-10	0
16_53828037_C_T	rs73612051	FTO	0.0153744	0.0582755	1.01962	0	0.089385	0	0	0	0.0477146	0	0.188744	0.104268	0.0490556	0.0781265
16_53843623_G_A	rs139891432	FTO	0.0043057	2.2688e-10	0.601479	0	0.0426949	0.229988	0.0885159	0.0811407	0.105068	0	0	0.169275	0.116749	0.0492451
16_53843848_G_A	rs75582195	FTO	0	0.205805	0.528483	0.0327145	0.0609459	0.129239	0.0669125	0.0470366	0.0660357	0	0.0604128	0.140374	0.0518713	0.0115683
16_53845351_A_G	rs147665998	FTO	0.0264291	0.25535	0.303484	0.00762443	0.188341	0.202526	0	0	0.0583681	0	0	0.157934	0	0.0349645
16_53865975_C_T	rs9302652	FTO	0.00253974	0	1.12501	0	0.0161652	0.107133	0	0	0.0874276	0	0.0823141	0.38968	0.143557	0
16_69568303_G_T	rs2032912	MIR1538	0	0	1.34594	0	0	0.467172	0	0.229872	0.164808	0.0426691	0.0678395	0.0412005	0.137885	0.488265
16_75234872_C_A	rs72802342	CTRB2	0.0837299	0.121557	0.171126	0.137246	1.62432e-06	0.218462	0	0.0880353	0.486394	0.111031	0	0.669538	0.0902325	0.660174
16_75301605_A_G	rs9319482	BCAR1	0	0.204301	0.181554	0	0.196239	0.0546432	0.382389	0.14844	0.482904	0	0.163258	0.698357	0	0.0793924
16_81534790_T_C	rs2925979	CMIP	0.0176277	0	0.173252	0.0420759	0.104267	0.258095	0	0	0.00398592	0.827427	0	0	0	2.09487
16_81610480_G_A	rs11642655	CMIP	0	0.0610112	0.29875	0.0997238	0.198658	0.145648	0	0.304407	0	0.858904	0	0	0	0.775115
16_85716463_A_G	rs11646052	GINS2	0	0	0.121507	0	0.327911	0	0.216681	0	0.152314	0.0478629	0	0.461664	0.14245	0.724532
16_88132199_A_G	rs11117364	BANP	0.026248	0.177129	0.404017	0	0.2941	0.180668	0	0.369118	0.153185	0.0184065	0.528314	0.283852	0.082302	0.0277446
16_968292_G_A	rs4984980	LMF1	0	0.0339076	0.388412	0.161262	0.282291	0.105544	0.306529	0	0	0.771561	0	0	0.00316511	0.0658908
17_17711270_A_G	rs4925114	RAI1	0.00707693	0.711821	0.0730005	0.145514	0	0.280303	0	0.524603	0.202253	0.613386	0.0603704	0	0.0592761	1.14224
17_27566326_A_G	rs7220340	CRYBA1	0.151494	0.103361	0.315764	0.0405204	0.025317	0.224575	0.0460687	0.304721	0.502121	0.0516597	0	0.0531301	0.0811819	0.0600817
17_29637308_G_A	rs12602834	NF1	0.044458	0.333267	0.157947	0	0.55444	0.211797	0.194121	0.582501	0	1.25445	0	0	0.321657	0
17_34842521_A_G	rs4796224	ZNHIT3	0	0	0.89128	0.184287	8.97207e-07	0.351484	0	0	0	0	0.677128	0.762623	0.245713	0.297187
17_36063685_G_A	rs2189301	HNF1B	0.0748881	0	0.16347	0.095771	0.156049	0.0955143	0.89096	0	0.449908	0.119795	0	0	0.0297809	0.0326418
17_36100767_A_G	rs11657964	HNF1B	0.0702435	0.0129199	0	0.16471	0	0.0794232	0.676714	0	0.497751	0	0.229126	0.806955	0.0853049	0.100907
17_37746307_T_C	rs11078916	NEUROD2	0.0612423	0.503005	0.633774	0	0.274919	0.269819	0.146013	0.26153	0.0251103	0.378435	0.515334	0	0.556999	0.122939
17_3859425_T_C	rs1974611	ATP2A3	0.117534	0.229813	0.0402776	0.0318678	0.0322056	0.0164945	0.0993472	0.00583114	0.44285	0	0.344425	0.0234117	0.118399	0.265811
17_3980551_C_A	rs72827349	ZZEF1	0.13333	0.0601553	0.157913	0.0413953	0.115063	0	0.190658	0.0134919	0.0155713	0.646347	0.103769	0	0.112442	0.192519
17_3988451_T_C	rs8071043	ZZEF1	0.0384705	0	0.439537	0	0.321968	0.0437316	0.106579	0	0.289978	0.31393	0.0923682	0	0	0.402109
17_4052449_T_G	rs11652572	CYB5D2	0.0538301	0.13537	0.105851	0.0655069	0.062644	0.143505	0.025472	0.00384648	0.123789	0.795254	0.07041	0	0.00905159	0.197634
17_40696915_C_T	rs684214	NAGLU	0	0.00344698	0.656396	2.40792e-09	0	0.228091	0	0.460425	0.0197572	0	0.872153	0.149601	0.603222	0.324324
17_46123642_A_C	rs9895554	NFE2L1	0	0	0.551007	0.0988495	0.100347	0.0755967	0	0.0972431	0	0	0.179328	0.990992	4.68539e-09	0.521574
17_47060322_C_A	rs35895680	GIP	0.127611	0.321263	0.760611	0	0	0.181786	0	0.189835	0.413291	0	0.956498	0	0.36148	0.0917836
17_47144618_C_T	rs12941391	IGF2BP1	0.0378905	0.565673	0.358675	0	0	0.156867	0	0.122742	0.120989	0	0	0.147356	0.176198	0.0898208
17_47202944_G_A	rs142228490	B4GALNT2	0.0149331	0	0.208618	0.0379375	0.0150848	0.137356	0.276472	0.366906	0.208969	0.0125281	0	0.174838	0.0490244	0.258573
17_481604_C_T	rs11870735	VPS53	0.0352928	0.00432669	0	0.0560473	0	0.0279514	0.803747	0.0209398	0.0955815	0.210008	0.0138949	0.0210362	0.408596	0.501183
17_4839149_C_T	rs2243102	GP1BA	0	0.312884	0.706856	0	0.201926	0.152773	0	0.191605	0.189173	0.721956	0	0	0.106652	0.121759
17_57407019_A_G	rs1451506	YPEL2	0.12669	0.357856	0.602881	0.00045206	0	0.178564	0	0.083852	0.114913	0.624816	0.0214116	0	0.0642072	0.174837
17_61563200_C_A	rs4325	ACE	0.1299	0	0.185219	0	0	0.0955123	0.158748	0.00119034	0.409381	0.649863	0	0.232722	0.417896	0.310483
17_61667008_C_T	rs72845888	DCAF7	0	0.387089	0.695514	0.0311259	0	0.210961	0	0.150097	0.177416	0	0	0.13527	0	0.128321
17_62201374_T_C	rs11655898	ERN1	0	0.00162855	0.452166	0.0866025	0	0.0391262	0	0.0702533	0.414935	0.251876	0.520796	0.0421959	0	0.164522
17_65849927_T_G	rs2046323	BPTF	0.016315	0.827085	0.90856	0.13093	0	0.167317	0	0	0.0605069	0.0829218	0	0.0540635	0.531608	0.303202
17_70645032_G_A	rs61736066	SLC39A11	7.67808e-05	0	0	0.014482	0.207312	0	0.548583	0.149203	0.0563249	0	0.213169	0.0129925	0.339202	0.334967
17_75386909_A_G	rs1656794	SEPTIN9	0.024028	0.0243413	0.021539	0.188566	0.237058	0	0.174378	0	0	1.5051	0.00349086	0	0.536559	0
17_7549681_C_T	rs1641523	ATP1B2	0	0.0521906	0	0.0248809	0	0	0	5.63474	0.135997	0	0	0.597823	0	0.740952
17_76762039_G_A	rs62075585	CYTH1	0.0375328	0.000486733	0.415374	0.353393	0	0.193036	0	0	0.123902	0.928655	0.0271912	0	0.208178	0.567673
17_77895311_C_T	rs9912236	TBC1D16	0	0.270146	0.200682	0.0509275	7.79073e-05	0.089671	0	0.0254471	0.241828	0.00359217	0.0300977	0.152343	0.0690844	0.135167
17_9787958_G_A	rs7219033	GLP2R	0.0267917	0.0204986	0.40494	0.0766765	4.93006e-08	0.0588921	0.392818	0	0.0473389	0	0.00843377	1.53944	0.106164	0
18_13271367_A_G	rs11662800	LDLRAD4	0.00753001	0.0423278	0.0892762	0	0.062868	0.0824498	0.647763	0	0	0.208114	0	0.209513	0.0262321	0.0924988
18_13566624_C_T	rs113780182	LDLRAD4	0.0024436	0.318026	0.577886	0.0822464	0	0.030216	0	0	0.0746756	0.854306	0.0285416	0	0	0.000942159
18_21083738_C_T	rs303760	RMC1	0	0	1.11101	0.205583	0.136168	0	0	0	0.0644569	0	0.139824	0.0439094	0.516158	0.19446
18_36278709_T_C	rs62080313	MIR924HG	1.1834e-06	0.0471579	0.454973	0	0.0938448	0.0818894	0.0610407	0.12358	0.122763	0.0266442	0.278459	0.118413	0.322852	0.0956347
18_40087098_G_T	rs1431841	LINC00907	0.0779633	0.0713391	0.483736	0.0368658	0.0347955	0.117334	0.054603	0	0.0693897	0.965322	0	0	0.181936	0
18_53050646_A_C	rs72926932	TCF4	0	0.766823	0.00319716	0	0.0528644	0.0828922	0	0.0841125	0.683946	0.498169	0.183768	0	0.0412211	0.147555
18_53292430_G_A	rs17514601	TCF4	0.0129886	0.147462	0.0526496	0.141443	0.211926	0	0.425152	0.0425161	0.178927	0.205921	0.516816	0	0	0
18_53425763_G_A	rs28600976	TCF4	0.0155247	0.488574	0.184145	0.0911577	0	0.142453	0.0253313	0.0573091	0.113948	0.325896	0.263016	0	0	0.032688
18_54680717_G_A	rs12969494	WDR7	0.00255176	0.25685	0.333293	0.165528	0	0.0667394	0	0.220793	0.0540444	0.0192721	0	0.966317	0.0666498	0.214379
18_56878274_C_T	rs1517037	GRP	0.0489337	0	0.506918	0.111114	0.0737927	0	0.377978	0.046926	0.126029	0.576164	0	2.45251e-10	0.233215	0.120777
18_57846077_C_T	rs663640	MC4R	0.0060442	0	2.12136	0	0.346777	0	0.103515	0.233818	0	0	0	0.0363941	0	0.305224
18_58050968_C_T	rs79688165	MC4R	0.0086787	0.000197893	1.57956	9.07262e-05	0	0.209276	0	9.80375e-09	0	0	0	0	0	0.1663
18_60845884_T_C	rs12454712	BCL2	0.0230222	1.25236	0	0	0.0929941	0	0.507892	0.139353	0.195921	0.388811	4.45222e-07	0	0.845393	0.811592
18_7070642_T_C	rs7240767	LAMA1	0.0990955	0	0.0212684	0.236679	0.138468	0	0	0	0.312751	0.27174	0.00511034	0	0	0.501186
18_74582340_T_C	rs2658746	ZNF236	0.0313504	0	0	0.427251	0.182682	0	0.470362	0	0.384683	0	0.293165	0.650885	1.31038e-10	0.16665
19_1224286_G_T	rs35004890	STK11	0.0476973	0	0.274254	0.352739	0.158884	0.117697	0.161383	0.105772	0.246298	3.07663e-05	0.00862857	0.175726	0.0446448	0.111551
19_12496934_T_C	rs11666603	ZNF799	0.0185053	0	0.176212	0.232749	0.294446	0	0.215315	0.111662	0.187805	0.00595343	0.57634	0.288105	0.0363902	0.23575
19_12975599_G_A	rs2242512	MAST1	0	0.205426	0.607977	0.355349	0.358654	0	0.116667	0.130688	0.00567059	0.0460397	0.0689534	0.602214	0.095392	0.0132263
19_13038415_G_A	rs3111316	FARSA	0.0090517	0.315234	0.207862	0.177922	0.191046	0.0969235	0.0157832	0.199538	0.0644128	0.432821	0	0	0.198712	0.49328
19_18834514_C_T	rs10404726	CRTC1	0.00722407	0.181325	1.16284	0.0804327	0.0233504	0	0.0863279	0.0226219	0.00397912	0.563421	0.00888414	0	0.122329	0.0381963
19_19379549_C_T	rs58542926	TM6SF2	0.445922	0.354618	0	0.306472	0.694652	1.88615	0	0	0.315825	0.0397447	0	0	1.82223	0.338846
19_31835516_C_T	rs4805681	TSHZ3	0.0207631	0.0402632	0.0390199	0.157417	0.202614	0.00933828	0.368132	0.0572377	0.100242	0	0.540849	0.144058	0	0.178106
19_33892409_C_T	rs889138	PEPD	0.0579848	0.462551	0.352929	0	0.298085	0.0266755	1.78067	0	0.268887	0.0253258	0	0.0886373	0.717497	0.10136
19_33935102_C_T	rs2287821	PEPD	0.103067	0.624317	0	0	0	0	0.845286	0.364843	0.0994309	0.561215	0	0.106134	0.745393	0.565713
19_45357377_T_C	rs4803764	NECTIN2	0.0237184	0	0.36266	0	0.0956326	2.88351	0.0345182	0.0302618	0.136633	0	0.0286038	0.221648	0	0
19_45411941_T_C	rs429358	APOE	0.00844761	0	1.0054	0.0024875	0.0206424	7.76835	0	0.0932644	0	0	0.0521853	0	0	0.00613571
19_46115114_C_T	rs34995718	EML2	0	0.264498	0.464122	0.0715147	0	0.245816	0	0	0.150878	0	0.0816123	0.115464	0.144645	0.487631
19_46157237_G_A	rs10407429	EML2	0	0	0.168857	0	5.21854e-07	0.172758	0	3.57997e-06	0.644471	0	0.299469	1.14864	0.619178	0.557115
19_46178661_T_C	rs2238689	GIPR	0.0486756	0.22486	0	0.180318	0.17878	0.42762	0.239548	0	0.337913	0	0.123013	0.0836331	0.323053	0.546811
19_47580185_A_G	rs11667244	ZC3H4	0.00245115	0	0.877009	0.709208	0.432958	0.0137461	0.21894	0.307945	0.240006	0	1.88435e-10	0.603694	0	0.0274611
19_4949921_G_A	rs12977104	UHRF1	0.00172404	0.099631	0.145268	0.124759	0.0617647	0	0.218565	0.134219	0.171276	0.745338	0.084066	0	0.00110146	0.357541
19_7235146_A_G	rs17175860	INSR	0.0219323	0	0.0703579	0	0	0.0516997	0.40052	0.503364	0	0.0929876	0	0.185769	0.521754	0.754031
19_7968168_G_A	rs2115107	MAP2K7	0.178659	0	0.17508	0	0.210112	0	1.17803e-08	0.110727	0.142553	1.38635	0	0	0.813834	0.608477
19_8429323_G_A	rs116843064	ANGPTL4	0.109187	0	0.0562294	0	0.386718	0	0.428735	0.101664	0	0	0	0.0957211	0.472155	0.831761
2_100598726_G_A	rs34506349	AFF3	0	0.354078	0.399805	0	2.23293e-10	0.167346	0	0.183045	0.0203544	0	0	0.171193	0.155572	0.201825
2_105148418_C_T	rs17624303	LINC01102	0	2.55887e-06	0.247993	0	0.0121544	0.126504	0.40168	0	0.226921	0.287149	0.143166	6.80524e-07	0.15904	0.0627853
2_111888043_G_A	rs72836348	BCL2L11	0.00558643	0.577131	0	0.237021	0	0.12759	0.226685	0.210686	0.110581	0.360335	0	0	0.631217	0.42003
2_112795492_G_A	rs34589210	MERTK	0	0.0754203	0.119921	0.116638	0	0.0966859	0	0	0.0929366	0	0.0496265	0.138037	0.514137	0.241762
2_121325908_G_A	rs9784137	LINC01101	0.138965	0.551849	0	1.02189e-07	0	0.231519	0.0355088	0.0775847	0.145399	0.311255	0	0.820403	0.341241	0.698404
2_145261174_A_C	rs2033159	ZEB2	0.0252259	0.241425	0.0809676	0.276632	0.121976	0	0.80759	0	0	0	0.248454	0.643624	0.172196	0
2_146047666_A_G	rs74451754	TEX41	0.0302333	0	0.26303	0	0.13018	0.0320655	0.218216	0.135136	0.105206	0.0170898	0.0288862	0.183484	0.244173	0.13253
2_146348037_G_A	rs7609422	TEX41	0.00120786	0.140083	0	5.24273e-10	0.0502589	0	0.0800795	0.327165	0.160257	0.0306595	0	0.606806	0.286172	0.787122
2_147920213_T_C	rs7559658	PABPC1P2	0	0.23135	0.496816	0	0	0.101408	0.12932	0.244529	0.141872	0.444674	0.00721757	0	0.224405	0.161887
2_152167830_T_C	rs13020443	NMI	0.158492	0.371233	0.132757	0.0560915	0.0277263	0	0.559756	0.225075	0.147103	0.552012	0	0	9.94373e-07	0.0235941
2_158335340_G_A	rs7568172	CYTIP	0.134892	0	0.135828	0.0150493	0	0.192462	0	0	0	0	0.775948	0.528191	0.00550809	0.613821
2_158449081_C_T	rs149447188	ACVR1C	0.0235769	0.389547	1.52328e-07	0.136538	0.0616419	0.184316	0	0.00687567	0.270316	0	0.0355511	0.144564	0	0.122902
2_161145612_A_G	rs6432613	RBMS1	0.0216197	0.106748	0.862848	0	0	0	0	0.100901	0.0904029	0.381001	0	0.233714	0.319705	0.157812
2_161313494_A_G	rs79927506	RBMS1	0	0	0.492362	0.00687008	0.00519098	0.326792	0	0.260099	0.281956	0.0477658	0	0.154338	0.121155	0.546076
2_161536620_T_C	rs76209259	RBMS1	0	0	0.634726	0	0	0.153569	0	0.111249	0.332958	0.445001	0	0	0.145735	0.257841
2_165528876_C_T	rs13389219	COBLL1	0.00391759	0.0291381	0	0	0	0	0.353691	0.360472	0.185453	0.604971	0	0.104091	1.14063	2.8557
2_165694898_C_T	rs355799	COBLL1	0.0740822	0.499526	0	0.061992	0	0	0.048257	0	0	0.995211	0	0	0.438979	0.95967
2_16574669_G_A	rs11680058	CYRIA	0	0.0721495	0.23216	0.172029	0.0113859	0.0323014	0.0594007	0.269955	0.1784	0	0.045631	0.136477	0	0.269751
2_166144638_C_A	rs1838848	SCN2A	0.00281686	0	0.561613	0.101198	0	0.242946	0	0.25372	0	0.711598	0	0	2.49798e-07	0.186232
2_166557510_A_G	rs1863196	CSRNP3	0.114233	0.249582	0.0679736	0.411077	0.0286517	0.041822	0.26066	0	0.0551405	0.00955086	0.58478	0.0294784	0.422795	0.0929897
2_175197545_C_A	rs12992995	LINC01305	0	0.523201	0.832157	0.0662784	0	0.169011	0	0.435037	0.109519	0	0	0.15165	0	0.0609711
2_179650954_G_A	rs6715901	TTN	0.0869507	0.205513	0.162095	0.115043	0.213751	0.0224015	0.200713	0.0767277	0	0.219254	0	0.556534	0.067305	0.0115267
2_181618654_A_G	rs6741676	UBE2E3	0	0.373554	1.1166	0	0	0.050045	0	0	0	0	0.338166	0.454694	0	0.234688
2_18721662_G_A	rs7558413	NT5C1B-RDH14	0	0.954927	0.0710686	0.0252104	0.172261	0	0.16575	0.0292841	0.110286	0	0.233937	0.182003	0.0168321	0.375741
2_203450680_G_A	rs12463719	BMPR2	0.0140623	0.274948	0.223417	0.0190923	0	0.034219	0	0.0197895	0.0295457	0	0.0715449	0.122492	0.331839	0.452156
2_208870017_A_G	rs34329895	PLEKHM3	0	0.000761605	0	0.117143	0.0789683	0.0464745	0.218562	0.215987	0.247233	9.05947e-07	0.242099	0.177797	0.267782	0.0782636
2_212295875_C_T	rs6710946	ERBB4	0	0.190761	0.507909	0.0697836	1.93636e-05	0.042524	0	0.107169	0.0726073	0.645907	0	0	0	0.0325202
2_213835977_A_G	rs17354348	IKZF2	0.0445417	0	0.0542707	0.140166	0.104202	0.0645549	0	0.0112234	0.109463	0	0.732103	1.01652	0.0438687	0.175408
2_226840888_C_A	rs7607124	LOC646736	0	0	0.114206	0.0159773	0	9.09316e-05	0.0438847	0.102726	0.198587	0.644309	0	0	0.390532	0.636852
2_226951765_A_G	rs17231538	LOC646736	0	0.327653	0	0	0.00510793	0.190423	0.15067	0.227053	0.228297	0.171672	0.0777191	0	0.289875	1.12834
2_227013914_T_G	rs145648525	LOC646736	0.0217867	0.0348578	0	0	0.22739	0	0.0571775	0.131859	0.0500103	0	0.00896393	0.149294	0.286678	0.38833
2_227101309_T_C	rs2972145	LOC646736	0	0	0	0	0	0	0.639672	0.533352	0.351986	0.31305	0	0	1.89015	2.56107
2_227205605_A_G	rs12694695	LOC646736	4.06336e-05	0.254952	0.026388	0.0248527	0.0695558	0.272854	1.05866	0.129021	0.234574	0.018305	0	0	0.527549	0
2_227228251_T_C	rs76367336	LOC646736	0	0	0.0401201	0	0.0267536	0.0549124	0.259962	0.373887	0.0561789	0	0	0.153602	0.693315	0.402314
2_228973660_A_G	rs7561798	SPHKAP	0	0.17345	0.897639	0.0398134	0	0.0101365	0	0.0139983	0.100819	0.407683	0	0	0	0.602468
2_234323261_A_G	rs838733	DGKD	1.52382	0.0956743	0.0282831	0.435588	0.362355	0.0855252	0.1654	0.212629	0.0716468	0	0.618428	0.967759	0	0
2_234568964_C_T	rs2602374	UGT1A8	12.1799	0.0352468	0.0334603	0	0	0.0582841	0	0	0	2.60192e-08	0	0	0	0.0193859
2_25535543_T_C	rs34048824	DNMT3A	0.0353003	0.400911	0.259018	0.129845	0.275637	0.105839	0	0.0255376	0.0844438	0.0106954	0.195729	0.0225986	0.0571063	0.977629
2_25635771_A_G	rs34845373	DTNB	0	0	0.332001	0.0961682	0	0.0315176	0	0.123349	0.000322591	1.39201	0.0154741	0	0	0.405902
2_26192802_C_T	rs72803684	KIF3C	0.0462185	0.0297976	0	0	0.498235	0.0576338	0.147448	0	0.072405	0	0.0269668	0.117533	0	0.387358
2_262553_T_C	rs7596678	SH3YL1	0	0.00527359	0.270032	0	0.199987	0	0.0512398	0.113934	0	0.133624	1.01189	0	0.108922	0.387255
2_27730940_T_C	rs1260326	GCKR	0.147874	0	0.176704	0.479506	7.41432	0.0596308	0	0	0.785198	0.0466826	0	0.236309	0	0
2_422144_T_C	rs62107261	ALKAL2	0.00708596	0.182525	1.98298	0	0	0.0597829	0.06561	0.0615003	0	0	0	0.115692	0	0
2_43206922_A_G	rs921069	HAAO	0.000406677	0.0457169	0.130071	0.24651	0	0.0843777	0.0555584	0.0769569	0.288935	0	0.526688	0.134306	0.244322	0.378227
2_43429806_G_A	rs10174764	ZFP36L2	0	0.234326	0.162907	0.669846	0	0	0.279906	0	0.697834	0	0.915263	0.161783	0.0286474	0.0739629
2_43594771_G_A	rs11691969	THADA	0.00636818	0.402928	0.403817	0.0450541	0	0.0903879	0	0	0.498688	0	0.603431	0.282196	0	0.126338
2_43671176_C_T	rs13414140	THADA	0	0.38547	0.0786841	0.388813	0	0.0268263	0.58151	0.232225	1.32635	0.415846	0.386831	0	0	0.0355232
2_43856484_T_G	rs6759656	PLEKHH2	0	0.304919	0.305781	0	0.0983495	0.263515	0.0657802	0.0185553	0.426945	0.34582	0.0521456	0	0	0.120649
2_58779689_A_G	rs17269098	LINC01122	0	0	0.610391	0	0	0.226252	0	0.00462967	0.0585476	0	0.349975	0.422606	0.103506	0.298765
2_58933591_C_T	rs1861410	LINC01122	0	0	1.438	0	0	0.00268675	0	0.178129	0	0	1.15013	0.589558	0.0954961	0.154802
2_59311536_G_A	rs980183	LINC01122	0.0231428	0	1.14526	0	0	0.205704	0	0	0.0728503	0.0555573	0	0.750786	0.43266	0.391124
2_59455023_T_C	rs72806251	LINC01122	0	0	0.209689	0.143958	0.0336774	0	0.18927	0.0476375	0.185307	0.00942127	2.00275e-07	0.192313	0.0601947	0.180042
2_60555614_A_G	rs35824707	MIR4432	0	0	0.129015	0.165016	0.133331	0.0120647	0.0898021	0	0.427182	0.792663	0.127796	0.00934267	0	0.0961009
2_60584819_G_A	rs243021	MIR4432	0	0.16099	0.432019	0.0515599	0.233228	0.177292	0	0.120741	0.529422	0.865499	0	0.00362708	0	5.54346e-08
2_60718347_C_T	rs7599488	BCL11A	0	0	0.370863	0.0826288	0	0.459513	0.340566	0.281204	0.143365	0.988819	0.188919	0	0	0.158367
2_65267950_G_T	rs138843384	CEP68	0	0.025798	0.276623	0.176832	0	0.127546	0	0.193846	0.189933	0	0.052612	0.14485	0.0375981	0.279431
2_65276452_T_C	rs1009358	CEP68	0.0771602	0.232037	0.14567	0	0	0	0	0.100627	0.18781	1.22893	0	0.078085	0.862734	0.664564
2_653874_C_T	rs10188334	TMEM18	0.0409693	0	1.78173	0	0.0229417	0	0.426062	0	2.10908e-08	0.498614	0	0.0449722	0.0279751	0
2_65574192_C_T	rs13431750	SPRED2	0.00519706	0.153608	0.252941	0.189152	0.222101	0	0.011066	0.1261	0.195469	0.669447	0	0.0946806	0.0692177	0.054349
2_65661468_A_C	rs12185610	SPRED2	0.00184742	0.0493584	0.209214	0.631823	0.140137	0	1.26448e-08	0.241971	0.058907	0.332582	0	0.160008	0.0784605	0.786638
2_67878328_T_C	rs1430780	ETAA1	0.0152296	0	0.377239	0.0774097	0.0456849	0	0.416366	0.0106084	0.0884636	0.144399	0	0.953168	0.17313	0.0852649
20_21466795_T_C	rs13041756	NKX2-2	0.0686126	0.0323285	0.270223	0.124319	0.103745	0	0.115044	0	0.157061	0	0.160565	0.426284	0.0523491	0.0827684
20_32067945_A_G	rs17401449	CBFA2T2	0.00621808	0	0.430587	0.33409	0.0890817	0.00432046	0.164663	0.366131	0.271099	0.0668132	0.107514	0	0.24921	0.268208
20_32308275_C_T	rs67611724	PXMP4	0	0.880527	0.0100916	0.106109	0	0.0505943	0	0.51479	0.459369	0	0.394479	0	0.775717	0.617699
20_32437142_C_T	rs1810534	CHMP4B	0	0.413129	0.221477	0.0363766	0	0.120469	0	0.0154987	0.404619	0	0.482734	0.639546	0.274765	0.152817
20_32596704_G_A	rs2268078	RALY	0	0	0.665698	0	0	0.0642119	0	0.240958	0.252024	0	0.457607	0.0861789	0.611346	0.886389
20_39832628_T_C	rs17265513	ZHX3	5.45079e-06	0.645683	0.666425	0.208939	0.0584905	4.38545e-05	0	0.0582827	0.592831	0	0.724162	0.986958	0.194684	0
20_42294613_T_C	rs619289	MYBL2	0	0.343919	0.189182	0	0	0.0925309	0.0191892	0.198588	0.151879	0.150678	0.0501725	0.021731	0.553961	0.259702
20_42818622_G_T	rs117361510	JPH2	0	0.341912	0.186932	0.119831	0.0485315	0.191056	0.0508413	0	0.0994851	0	0.100547	0.139583	0	0.0369167
20_42994812_T_C	rs12625671	HNF4A	0	0	0	0.159707	0.0202802	0.0310235	0.38717	0.00175481	0.314967	0	0.795999	0.571252	0	0.181332
20_43015281_A_G	rs6031580	HNF4A	0	0.170619	0	0.163089	0.285518	0	0.247228	0	0	0	0.460269	0.454909	0.224464	0.140771
20_43023355_G_A	rs191830490	HNF4A	0.00157425	0	0.268747	0.12699	0.189363	0.0866775	0.0598279	0.206053	0.183729	0	0.03767	0.142909	0.0326459	0.07946
20_43042364_C_T	rs1800961	HNF4A	0.415666	0	0	0	1.13321	0.287356	0.146829	0	0	0	0.112256	0.125357	1.11008	0.583709
20_45594711_G_A	rs6066138	EYA2	0.01533	0	0	0	0	0	0.668348	0.202728	0.242029	0.260717	0	0.321787	0.919852	0.715325
20_48830265_T_C	rs6012876	CEBPB	0.0100975	0	0	0.382763	0.0707731	0.0235037	0.672391	0	0.505712	0.0828875	0.229417	0.436849	0.0172252	0.0227353
20_50999627_T_C	rs2426439	ZFP64	0.0260639	0	0.967245	0.102477	0	0.0892794	0	0.101455	0.0169702	0.68369	0	0	0	0.872503
20_51621922_G_A	rs2252221	TSHZ2	0.0264238	0	0.111638	0.328593	0.27346	0.10315	0.345251	0	0.305043	0.202777	0.215389	0.175959	0	0.0423697
20_57387262_A_G	rs911300	MIR296	0.0065594	0.115969	0.376432	0	0.0721099	0	0	0.190569	0.791727	0.137123	0.166948	0.0296378	0.0752341	0
20_57468973_C_T	rs113959523	GNAS	0.0828353	0.0658797	0.290899	0.103666	0.106363	0.0613967	0.0065478	0.00286047	0.24953	0	0.0305969	0.162571	0	0.0608472
20_61280662_C_T	rs2427363	SLCO4A1	0.0197155	0.13657	0.239529	0.0047871	0.0844903	0.195842	0	0	0.398597	0	0.276716	1.10892	0.18234	0.270428
20_62322699_A_G	rs6011033	RTEL1	7.3102e-09	0.190736	0.598425	0	0.515805	0.479457	0	0.385346	0	0.0373129	0.733909	0.0784574	0	0.109847
20_62470785_G_A	rs4809369	ZBTB46	0	0	0.451989	0	0	0.401175	0	0.132648	0.197207	0	0.801812	0.593985	0.282176	0.161403
20_62711459_C_T	rs8126001	OPRL1	0	0.05281	0.240745	0.0831482	0	0.285925	0.0618103	0.294265	0.277038	0	0.214233	0.703067	0.278434	0.837788
21_47773177_C_T	rs2249060	PCNT	0.0141377	0.391354	0	0	0.0910922	0.0374443	0.254714	0.0581325	0	0	0.589233	0.257623	0	0.319934
22_29369398_A_C	rs5762925	ZNRF3	0.164609	0.15507	0.119663	0.381914	0	0.08974	0.155832	0	0.174945	0.107827	0.0132911	0.329993	0.511392	0.0882359
22_29805444_C_T	rs75401573	AP1B1	0.0714442	0	0.249957	0.0795886	0	0.0329324	0.245689	0.120479	0.101686	0	0	0.14726	0.393069	0.239066
22_30588041_A_C	rs5753043	HORMAD2	0.00568036	0.591798	0.163777	0.181854	0	0.0312402	0	0.0968831	0.531714	0.014835	0.132471	0.432694	0.198908	0.545608
22_32365433_C_T	rs78593283	YWHAH	0.105994	0.0965077	0.114889	0.132767	0.0346595	0.125796	0.0459314	0.195262	0.482621	0.258507	0	0.558987	0.319579	0.342191
22_38600542_C_T	rs2267373	MAFF	0.0167134	0	0	0.0298968	0.244893	0	0.556907	0.108808	0	0	0	0.726757	0.714527	1.23484
22_41489920_G_A	rs5758223	EP300	0	0.597307	0.699978	0	0.264311	0	0	0	0.10855	0.411334	0.68366	0	0.0125009	0
22_44324855_G_A	rs3747207	PNPLA3	0.24412	0	0	0.00626661	0.7004	0.0980393	0	0	0	0	0	0	3.84593	0
22_50435480_A_G	rs5771069	IL17REL	0.0472232	0.512283	0.0181083	0.252581	0.159651	0.020986	0.0739462	0.159115	0.190421	0.00176173	0	0.401553	0.159058	0.145451
22_50604696_A_G	rs112915006	PANX2	0.00188822	0.409665	0	0.160825	0.242983	0.0964865	0.206343	0.0132734	0.0322103	0	0.0624713	0.147932	0.201148	0
3_115084080_C_T	rs6438247	ZBTB20	0.0161013	0.1755	0.18406	0.295816	0.0820762	0	0.140503	0.108644	0.197092	0.211818	0	0.699052	0.185103	0.0599159
3_12112247_C_T	rs12489177	SYN2	0	0.0371881	0.156038	0	0.223654	0.0689256	0	0	0.142289	0.812081	0.00784912	0	0.455824	0.611294
3_12294202_A_G	rs9826367	PPARG	0.00926172	0.286229	0.036678	0.42667	0	0.304912	0.0399101	0.648354	0.288159	0.387124	0	0.220885	0.928308	0.846334
3_123065778_A_G	rs11708067	ADCY5	0.0308206	0.0376362	0	0.273526	0.176917	0.023023	0.611044	0.163572	2.19166	0.30116	0	0.585716	0.121479	0.236174
3_12329783_C_T	rs17036160	PPARG	0.21454	0	0	0	0	0	0.969349	0.383598	0.151496	0.267359	0	0.330959	2.02911	1.4609
3_12484928_A_C	rs60710264	PPARG	0.000854196	0	0	0	0	0.148619	0.36608	0.127667	0	0	0	1.0405	0.594907	1.11936
3_124921457_C_T	rs9873519	SLC12A8	0.00405864	0.22161	0.0400914	0.114192	0.286384	0.297491	0.0623252	0	0.790351	0.0215749	0.437499	0.481356	0	0.0945169
3_129317585_C_T	rs9847824	PLXND1	0	0.705047	0.22198	0.030216	0.131484	0.0712877	0	0.223771	0.114816	0	0	0.326643	0.0923429	0.689216
3_131644937_A_G	rs1225052	CPNE4	0.00981425	0.0640288	0.943141	0.0406417	0.00600863	0.0431449	0	0.0820971	0.128915	0.214949	0	0.288371	0	0.206653
3_135625498_C_T	rs9852406	PPP2R3A	0	0.719412	0.195692	0	0.0898058	0	0.334903	0.389674	0.0528723	0	0.272853	0.399431	1.22996	0.237134
3_137873703_T_C	rs13076872	DBR1	0	0.115906	0.179412	0.0480326	0.115291	0.0371388	0	0.0139119	0.180743	0	0.0338712	0.158962	0.118851	0.206557
3_138055136_C_T	rs6766859	NME9	0.0159104	0.72494	0.277236	0.2263	0.161134	0.119958	0	0.0112241	0.11158	0.647699	0	0.306874	0.0744931	0.308187
3_141134569_C_T	rs73872717	ZBTB38	0.00795168	0.413849	0.068311	0.239651	0.00875913	0.0620233	0.0154192	0	0.892884	0.822404	0.0632925	0	0.148195	0.15235
3_149193684_T_C	rs1802837	TM4SF4	0.0489914	0.0981567	0.131819	0.0823899	0.248163	0.027224	0.404942	0.100234	0.212559	0.0180777	0.498869	0.0682103	0.0484067	0
3_152086533_A_G	rs111729685	MBNL1	0.00717384	0	0.211881	0.0369417	0.395353	0.0915757	0.0955114	0.141884	0.300776	0	0.0818585	0.11208	0.374131	0.263989
3_152392877_T_G	rs9828639	P2RY1	0.0192505	0	0.0897375	0.0872514	0.0921776	0.00736037	0.366627	0	0.489986	1.58092e-06	0.208067	0.903081	0	0.0987056
3_152451616_G_A	rs74672008	P2RY1	0	0.152149	0	0.186422	0.238242	0.0374228	0.195732	0.0676153	0.711955	0.000160407	0.109279	0.513355	0.0102403	0.0659968
3_15741389_T_C	rs4465929	ANKRD28	0.00965282	0.431031	0.966285	0	0	0	0	0	0	0.888926	0	0	0.298491	0.203618
3_160171092_C_T	rs56394279	IFT80	0	0.11937	0.236635	0.354482	0.0357016	0.231292	0.126506	0.404781	0.575295	0.0263789	0.204851	0.353996	0	0.0230605
3_168225055_C_T	rs1449348	EGFEM1P	0.0286846	0.0623711	0.0612	0.117736	0.00735464	0.202424	0.220958	0.123464	0.0811562	0.0942448	0.0887147	0.302402	0.0844593	0.0484842
3_170733076_G_A	rs9873618	SLC2A2	0	0	0	0.116429	0.557103	0	0.830976	0	2.0206	0.0234059	0.397191	0	0	0
3_173119768_A_G	rs686998	NLGN1	0	0.316102	1.01381	0	0	0.114319	0	0	0.210815	0.0640206	0	0.0725252	0.150717	0.0274202
3_176654587_T_C	rs13088389	TBL1XR1	0.0724903	0.339846	0.113932	0.144089	0.0940794	0.113182	0.0254126	0	0.133175	0	0.0518669	0.148485	0	0.113278
3_183733784_A_G	rs4148557	ABCC5	0	0.219156	0.524576	0.0242116	0.344938	0.0106243	0.0650563	0	0	0.463015	0.413301	0	0.285941	0
3_184877626_A_G	rs10937208	EHHADH-AS1	9.84188e-05	0	0.106771	0	0.116808	0.135429	0	0.143631	0.117451	0	0.729181	0.147264	0.00173236	0.971056
3_185199267_C_A	rs498414	MAP3K13	0.000215605	0.496976	0.194814	0.000891851	0	0.0745626	0	0.0772574	0.257272	0	0.284345	0.408915	0	0.517295
3_185418989_A_G	rs73175562	IGF2BP2	0	0.088593	0.0576797	0	0	0.0303351	0.0463308	0.32806	0.312777	0	0.0314693	0.101436	0.356528	0.866376
3_185520137_G_A	rs73175577	IGF2BP2	0.0215533	0	0.199366	0.195537	0.172273	0.00422228	0.57263	0	0.0526276	0	0.171017	0.149687	0.0307408	0
3_185520948_A_G	rs9854769	IGF2BP2	0.0225839	0.197654	0	0.0524378	0.0656088	0.0337225	0.118723	0.159096	0.918262	0	0.407285	0.209262	0	1.15644
3_185540817_A_C	rs113672528	IGF2BP2	0	0.181888	0.12696	0.0714635	0.0619639	0.123121	0.151489	0.0648883	0.284026	0.0203258	0.0190863	0.173558	0	0.265515
3_185548640_A_G	rs138878099	IGF2BP2	0.165877	0	0.0134893	0.0269309	0.0774588	0.11707	0.250002	0.125571	0.231106	0	0.0228956	0.144589	0.261864	0.260918
3_186638891_G_A	rs116083364	ST6GAL1	0.00253658	0.437607	0.255595	0.0187179	0.0530553	0.0570139	0	0.28501	0.0479809	0	0.024899	0.161209	0.0374092	0.163583
3_186645625_C_T	rs13095782	ST6GAL1	0.00299349	0.287934	0.0104111	0.282468	0.249186	0.0160232	0.105066	0.0681891	0.123083	0.0336146	0.158101	0.752962	0.0477027	0
3_186665645_C_T	rs3887925	ST6GAL1	0.00871445	0.467965	0	0.261282	0.0148385	0.0166671	0	0.111145	0.0351455	0	1.34818	1.52188	0	0.23425
3_186691605_C_T	rs6444190	ST6GAL1	0.180576	0.0247029	0.0411592	0.204657	0.0408652	0	0.206025	0.104271	0.16033	0	0.571004	0.673285	0.0302588	0.085938
3_187741842_A_G	rs6777684	LPP-AS2	0	0.286953	0.0966728	0.0135247	0.130935	0.0436293	0.136236	0.191817	1.0192	0	0.62908	0.21064	0.0241451	0.0598198
3_195810187_T_C	rs7619708	TFRC	0.22438	0	0	0.811268	0.138447	0	0.164617	0	0.22533	0	0.269006	0.544801	0.133133	0.379799
3_23240658_C_T	rs1032500	UBE2E2	0.0406535	0	0.0802169	0.172736	0.179239	0.00491361	0.353198	0	0	0.144242	0.650625	0	0	0.347924
3_23455582_T_C	rs35352848	UBE2E2	0	0.023999	0.105049	0.214888	0	0.0902469	0.421371	0.138201	0.271397	0	0.479936	1.21643	0.241785	0.0105032
3_23635623_A_G	rs118109589	MIR548AC	0.0116076	0	0.0472876	0.0908822	0.269238	0.0966025	0.396923	0.0448466	0.109481	0.203777	0.0760302	0.0692628	6.81556e-06	0.0211008
3_35667761_A_G	rs10490871	ARPP21	0	0	1.15279	0	0	0.0736425	0	0.00399026	0	0	1.22626	0.895806	0	0.250195
3_36870230_A_G	rs11129735	TRANK1	0.050957	0.448982	0.332472	0	0	0.0444197	0.139196	0.106563	0.0141927	1.45012	0.0312552	0	0.323249	0
3_46989904_G_A	rs12491473	CCDC12	4.5619e-08	0.856541	0.343225	0.0315139	0.148751	0.288443	0	0.274846	0	0.714479	0	0	0	1.21115
3_47693664_C_T	rs62262091	SMARCC1	0	0.369212	0.851812	0	0.169648	0.0287035	0	0.309159	0.0957056	0.101264	0.0838015	0.00622537	0	1.01388
3_49980596_C_T	rs4688760	RBM6	0	0	1.27	0.232805	0.176811	0.436674	0	0.210407	0	1.05743	0	0	0.00284127	0.293476
3_53123273_A_G	rs891368	RFT1	0.00383613	0.0284494	0.603096	0.0110367	0.157364	0.186697	0	0.356054	0.0715861	0	0.480446	0.309431	0	0.898953
3_54828827_G_T	rs76263492	CACNA2D3	0.00666476	0.0134838	0.222498	0.117572	0.111779	0	0.263664	0	0.182337	0.0373926	0.0160037	0.211978	0.0425685	0.136604
3_63897215_C_T	rs2292662	ATXN7	0.0226712	0.117478	0.48978	0.12329	0.234913	0	0.162048	0	0.385025	0.29431	0	0.0486082	0.282883	0
3_64708114_C_T	rs4132228	MIR548A2	0	0	0.00938899	9.49911e-05	0	0.0646861	0.117955	0	0.249526	0.211006	0	0.25547	0	1.74666
3_71656045_C_T	rs844215	FOXP1	0	0.0228603	0.591121	0	0.113666	0.264932	0	0.0697986	0	1.18706	0.0190496	0	0	0.217538
3_72826901_T_C	rs2174062	SHQ1	0.0128528	0.359784	0.127764	0.0785247	0	0.0730476	0.151338	0.122679	0.0657082	0.281916	0	0.416702	0.0686713	0.0181214
3_72865183_C_T	rs13085136	SHQ1	0.0995547	0.0195229	0.105515	0.0913623	0.241103	0.0180705	0.0634355	0	0.316265	0.0215448	0.0438158	0.163939	1.54675e-10	0.0255112
3_77671721_C_A	rs2272163	ROBO2	0.0431119	0.149721	0.342011	0.0907963	0.209565	0	0	0	0	0.490393	0.594006	0	0	0.19829
3_86831077_A_C	rs1437055	VGLL3	0.0817262	0.0393998	0.1065	0.0986993	0.304764	0	0.285939	0.115539	0.01501	0.207869	0	0.392915	0.203391	0.19899
3_89986280_T_C	rs11716527	EPHA3	3.16381e-06	0	0.804235	0.0115535	0.0902227	0.121755	0	0	0.113707	0.0866001	0	0.678508	0.12825	0.0627185
3_9514016_G_A	rs3872707	SETD5	0	0	0.78079	0.0678187	0	0.243942	0	0.0141325	0	0	0.324923	1.27207	0.159908	0.146757
4_103932556_C_T	rs7695096	SLC9B1	0.121216	0.216132	0.40059	0	0.376673	0.373007	0	0.2428	0.505687	0.67002	0	0	0.176456	0.0634514
4_106048291_T_C	rs17035289	TET2	2.26932e-09	0	0.0736439	0.132744	0	0	0.535377	0	0.614824	0	0.69881	1.50732	0	0
4_1267203_G_T	rs72501964	MAEA	0	0.242226	0.217451	0.104784	0.0648034	0.125165	0	0.0243903	0.2702	0	0.02425	0.151441	0.210066	0.141684
4_129179458_G_T	rs12509379	PGRMC2	0.0156324	0	0.119231	0.231501	0.168188	0.0843989	0.552324	0	0	0.327822	0	0.499208	0	0.0620807
4_137083193_A_C	rs1296328	PCDH18	0.015354	0.171221	1.05798	0	0	0	0	0.0521193	2.39355e-06	0	0.210258	0.494544	0.320715	0
4_140879929_G_T	rs2604918	MAML3	0.0132216	0	0.859608	0.00705327	0	0.188625	0	0	0.174011	0.730463	0	0	0.212011	0.238152
4_145621328_G_A	rs75686861	HHIP	0	2.67137e-09	0.271189	0.0474642	0.0213839	0.25073	0	0.224249	0.0642063	0.635941	0	0	0.497663	0.691551
4_153504295_C_T	rs6819331	TMEM154	0.0247589	0.198296	0	0.322302	0.139983	0.137102	0.821925	0	0.13855	0.00723446	0.350774	0.0124794	0.0111088	0.142944
4_157652753_C_A	rs28819812	PDGFC	0.147264	1.17684	0	0	0	0	0	0.181799	0.110268	1.32966	0	0	0.372249	1.28081
4_1784403_C_T	rs56337234	FGFR3	0.050466	0	0	0	0.0670002	0.00456068	0.510124	0	0.144204	0	0.127918	0.135108	0.368479	0.243695
4_18025484_G_A	rs2011603	LCORL	0	1.55586	0.192069	0.0170313	0.0102804	0.12717	0	0.451942	0.136596	0.0290062	0.434925	0.469454	0.329693	0.436348
4_185713608_G_A	rs72695645	ACSL1	0	0.0358095	0.000458546	0.141943	0.0739022	0.020014	0.413361	0.211648	0.82101	0	0.749231	0.526764	0.0837274	0
4_186580062_A_G	rs35901985	SORBS2	0.0149977	0.186144	0	0.14962	0	0.122633	0.145345	0.0511094	0.341052	0	0.107577	0.703565	0.383457	0.100302
4_20210953_A_G	rs11940813	SLIT2	0.0178566	0.258746	0.712218	0.0885337	2.10971e-10	0.229998	0	0	0.0105927	0	0.0314976	0.992972	0	0
4_3241845_C_T	rs362307	HTT	0.0151566	0.00674864	0.464216	0.102821	0	0.141104	0.0156154	6.0792e-09	0.207206	0	0.0636181	0.141914	0.513034	0.184517
4_45186139_G_A	rs10938398	GNPDA2	0.0089631	0.441834	1.69151	0	0.049593	0	0	0.0858843	0	0.0527614	0.154623	0.0101317	0.220526	0
4_48894981_G_A	rs2289065	OCIAD2	0.00453487	0.132939	0.323606	0.0857602	0.0883507	0	0.300533	0.273673	0.170742	1.21425	0	0	0	0
4_53130243_A_C	rs995239	SPATA18	0	0	0.241124	0.0993375	0.0885284	0.0281156	0.316349	0.0880039	0.156397	0.0354954	0.329818	0.238255	0.114403	0.0116477
4_53207093_C_T	rs114447556	SPATA18	0	0	0.537951	0.157238	0	0.100406	0	0.130286	0.120537	0	0	0.155623	0.0415969	0.441163
4_6262592_T_C	rs7690699	WFS1	0.00414693	0.0354289	5.39933e-09	0.106097	0.132328	0.0710418	0.213392	0.0338511	0.224636	0	0.0847667	0.134034	0	0.228583
4_6292915_A_G	rs10010131	WFS1	0.0450844	0.00860718	0.280116	0	0.00327044	0.0804057	0.239795	0.0901493	0.743526	0.598744	0	0.0958315	0.037191	0
4_744972_G_T	rs1531583	PCGF3	0.0280011	0.224108	0	0.414289	0.212386	0	0.252939	0	0.307861	0	0.626438	1.12057	0	0
4_76535086_A_G	rs2055997	CDKL2	0.137036	0.000154808	0.170941	0.0722599	0	0.119728	0.0745604	0.0658956	0.222953	0	0.370207	0.28375	0.102958	0.270026
4_77053562_C_T	rs4859619	NUP54	0.052396	0.0117842	0.126691	0.102974	0.0595123	0.113831	0.227485	0.258673	0.0280855	0.212919	0	0.254614	4.70118e-06	0.270296
4_77528821_A_C	rs11723275	SHROOM3	0.10745	0.0161764	0.289777	0.0739718	0.103456	0.290012	0.0365173	0.135322	0.238001	0.297236	0.251752	0.00440417	0	0.0237898
4_83584496_A_G	rs993380	SCD5	0.0486501	0.495344	0	0.248537	0.30682	0	0	0	0.348358	0	0.159915	0	0.193162	0.507714
4_85384069_A_G	rs987949	NKX6-1	0.00776689	0.244235	0.112109	0.0238791	0.104941	0.0383881	0.113477	0.0081926	0.188749	0	0.113733	0.114544	0	0.107281
4_89739479_C_T	rs13131633	FAM13A	0.176668	0	0.0399388	0	0.163664	0	0.0664072	0	0	0.238718	0	0	0.153421	1.91916
4_89751858_C_T	rs7660000	FAM13A	0.0189472	0.217219	0	0	0.0903549	0	0.150508	0.0347235	0	0	0.662534	0.402275	0.381431	1.04564
4_91243865_G_A	rs7656001	CCSER1	0.137836	0.46647	0.832106	0.0336499	0.0412702	0	0	0.2009	0.0350269	0.110623	0	0.486088	0.0614208	0
4_95091911_A_G	rs6821438	SMARCAD1	0.0138785	0.0224354	0.6132	0.0327289	0	0.0865438	0.182101	0.061919	0.122342	0	0.216947	0.00787153	0.0904378	0.209961
4_96114385_A_G	rs3755879	UNC5C	0	0.384661	0.526761	0.011042	0.0956449	0.163692	0.0126806	0.15528	0.197396	0.326339	0.0508268	0	0.259038	0.101546
5_101234437_T_C	rs10477765	SLCO4C1	0.112028	0.13065	0.315363	0.0130657	0.100002	0.146087	0	0	0	0	0.0912153	0.140812	0	0.252181
5_101632375_C_T	rs7710414	SLCO4C1	0.0780222	0.0926158	0.559505	0.0848766	0	0.032655	0.187965	0	0	0	0.546848	0.121683	0.0279538	0.269231
5_102586407_G_A	rs75432112	MACIR	0.167743	0.199045	0.223057	0.161694	1.01005e-08	0.103019	0.064517	0.188537	0.01102	0	1.34674	0.718019	0.0486274	0.143797
5_133865452_A_G	rs329124	JADE2	0.143254	0.511345	0	0.443248	0.28203	0	0.933352	0.499206	0.182007	1.00131	0.0142911	0	0	1.06161e-07
5_137823156_C_T	rs112667817	EGR1	0	0.250989	0.320637	0.0524645	0.200812	2.30187e-10	0	0.0824297	1.89108e-09	0.20918	0	0.0313032	0.0228663	0.121447
5_14751305_C_T	rs146886108	ANKH	0.00568779	0.541334	0.222855	0.319634	0	0	0	0.163117	0.612238	0	0.122282	0.0515281	0.0669431	0.25346
5_14753745_A_G	rs17250977	ANKH	0.0847648	0	3.62722e-07	0.0787422	0.424952	0.0266349	0.429596	0	0.487877	0.0238805	0.0263122	0.151606	0.000799425	0.145794
5_14768308_C_T	rs3087948	ANKH	0	0.0263323	0.251629	0.035455	0.0682642	0.0712664	0	0.0181133	0.622845	0	0.403764	0.0858493	0.097542	0.222617
5_14768766_C_T	rs76549217	ANKH	0	0.00957606	0.00138101	0.208322	0	0.0884197	0.308477	0.0429491	0.264861	0	0.000922407	0.173634	0.209945	0.162341
5_14784165_C_A	rs143306347	ANKH	0.000376449	0.338909	0.0473195	0.208409	0.0970385	0.069237	0.0555405	0.0615639	0.358234	0	0.00219726	0.136178	0.0854831	0.0987295
5_14788344_T_C	rs31931	ANKH	0.041701	0.0671522	0.095031	0.0862478	0.00755865	0	0.0783236	0.106066	0.472883	0	0	1.4553	0.154762	0.101316
5_158026744_C_T	rs890940	EBF1	0.0556317	0.838595	0	0	0.134303	0	0.760408	0.315927	0.0857122	0	0	0.77326	0.401203	0.759548
5_36084426_T_C	rs114136102	UGT3A2	0	0.121606	0.257264	0.0520209	0.512455	0.0965466	0.0484519	0.00421043	0.0684133	0	0.0355605	0.157287	0	0.0699575
5_44680687_A_C	rs13155752	MRPS30	0.00342519	0.211939	0.177269	0.119118	0.177324	0	0.265052	0	0.30791	0.182273	0.0586166	0.427399	0.0398852	2.9809e-05
5_50145266_C_T	rs152839	PARP8	0.0211935	0.176184	0.187307	0.0981141	0.0187433	0.0394916	0	0.0186575	0.167082	0.192769	7.3945e-09	0.262085	0.117575	0.277263
5_51763665_C_T	rs12187734	ITGA1	0.0058904	0.159745	0.301603	0.239351	0.0808072	0.00392898	0.0874614	0.0121518	0.0496034	0.0801433	0	0.227759	0	0.036834
5_52100489_A_G	rs3811978	ITGA1	0.0281968	0	0.0940296	0.0709932	0.26232	0.223902	0.437597	0.0507592	0.341363	0.0919273	0.405534	0	0.083155	0.0296032
5_52774510_G_A	rs62370480	FST	0.00586959	1.74052	0.51987	0	0	0.203528	0	0	0	0	0.301935	0.102804	0.397439	0
5_53272664_G_A	rs4865796	ARL15	0.0245739	1.08742	0.605761	0.0295216	0.136933	0.0841141	0	0.185169	0	0	0.0636867	0.560006	0.929463	0.691305
5_53325510_A_G	rs31229	ARL15	0.00687991	0.569355	0	0	0.0562914	0	0.478847	0.188752	0	0.965662	0	0.0151784	0.364252	0.166387
5_55799184_C_A	rs157843	ANKRD55	0.117479	0.0313679	0	0	0.324669	0	1.88635	0.411019	0.370485	1.02135	0	0	1.51438	0.253132
5_55807960_T_C	rs13153834	ANKRD55	0.0272903	0.47684	0.0692788	0	0.0235548	0	0.241868	0	0.0912037	0.446374	0	0.213479	0.313512	0.341035
5_55861894_G_A	rs9687846	MAP3K1	0.0987623	2.09046	0.236287	0	0.0681874	0	0.0862761	0.215669	0	0	0	0.279588	0.665612	1.53922
5_55865045_C_T	rs66485956	MAP3K1	0.104578	0.419064	0.103109	0	1.39822e-08	4.40984e-09	0.307357	0.0699603	0.144441	0.946921	0.0114684	0	0.269106	0.437498
5_56261335_G_A	rs138596070	MIER3	0.0225328	0	0.204021	0.167603	0.348496	0	0.102419	0	0.0104882	0.329783	0.405329	0	0.288348	0.114896
5_67714246_A_G	rs4976033	PIK3R1	0.0339989	0	0	0.00954446	0	0	0.587805	0.0117457	0.0758437	1.04637	0.00477251	0	0.92707	0.970215
5_74955841_G_A	rs253412	ANKDD1B	0.0181093	0	1.15329	0	0.346679	0.783888	0	0	0	0.00750678	0.785429	0	0.0134995	0.198044
5_76427311_G_A	rs6878122	ZBED3-AS1	0.00841677	0.490488	0	0.179085	0	0.0563859	0	0	1.14389	0.0161825	0.119413	0.138844	0	0.45742
5_78436905_C_A	rs12519500	BHMT	0.010539	0.000178116	0.877663	0	0.244833	0.208625	0	0.229545	0.0435653	0.198159	3.35747e-08	0.212424	0.47393	0.121942
5_86577352_A_G	rs7719891	RASA1	0	0	0.391043	0.0636244	0.0499107	0.0985411	0.0379417	0	0.086714	0.457725	0	0	0.163001	0.162192
5_87666641_G_T	rs2410763	TMEM161B-DT	2.85109e-05	0.130914	0.817225	0	0.102163	0.130088	0.163423	0	0.127626	1.11991	0	0	0	0.0672746
6_107427166_G_A	rs60519666	BEND3	0	0.339306	0.350284	0.443678	0	0.139882	0	0.303005	0	0	0.0621119	0.148348	0.278863	0.415223
6_111738793_T_C	rs55812705	REV3L	0	0.702287	0.621343	0.0992454	0	0	0	0.0030064	0.183262	0.0464371	0.00408695	0	0.149317	0.0935131
6_118011723_C_T	rs72951506	NUS1	0.00305749	0.27874	0.432343	0	0.309119	0.0254679	0.158493	0.0431718	0	0.0445056	0.0892157	0.167202	0.0472521	0
6_126052359_A_G	rs2008027	LINC02523	0.00419435	0	0.776068	0	0.223951	0	0.405508	0.174504	0	0.310413	0.0287352	0	5.16053e-06	0.209279
6_126792095_A_G	rs11759026	CENPW	0	0	0	0.308802	0.78209	0	1.10123	0.40092	0.19538	0	0.207598	0.570913	0	0.381603
6_127414838_A_G	rs719727	RSPO3	0	0	0	0.367812	0.422118	0.0241662	1.13808	0.120259	0.572734	0	0.433646	0.502784	0	0
6_131954797_T_G	rs7739842	ENPP3	0.00332149	0	0.476321	0	0.354163	0.100813	0.27793	0.2384	0.222311	0.129868	0.00576895	0.106534	0.328552	4.46405e-07
6_137302159_T_G	rs1573090	NHEG1	0.00842538	0.225392	0	0.148721	0.0334434	0	0.541841	0.0746489	0.117735	0.0491525	0.4978	0	0.0954435	0.243424
6_139837128_T_C	rs11155073	LINC01625	0	0	0.401279	1.70122	1.2789e-05	0.0948326	0	0	0	0	0	0	0	2.74724
6_140249466_G_A	rs616279	FILNC1	0.0294862	0.253193	0.184487	0	0	0.0843784	0.053039	0.0275135	0.0115832	0	0.286511	0.258059	0.36072	0.0673742
6_143069315_T_C	rs197482	HIVEP2	0	0	0.0701937	0.0921579	0.107582	0.0903668	0.233559	0	0.193017	0	0.172448	0.600942	0.00443737	0.343543
6_153428102_A_G	rs9383649	RGS17	0.112215	0	0.482551	0	0.288023	0.0921172	0	0	0.68195	0	1.35818e-05	0.812825	0.0777633	0.515051
6_15476048_A_G	rs2064100	JARID2	0	0.136132	0.195933	0.0714888	0	0.25788	0.156752	0.217304	0	0.0356443	0	0.405092	0.53711	0
6_160776017_C_A	rs543159	SLC22A3	0	0	0	0.229722	0	0	1.59515	2.58673	0.183616	0	0.104903	0	0	0.708843
6_164133001_C_T	rs4709746	QKI	0.0108994	0.171678	0.0534244	0	0.00218388	0	0.0361118	0.125669	0.152842	0.379802	0.015051	0.0274603	0.642008	1.16406
6_19718157_T_C	rs9368112	ID4	0.0350687	0	0.419889	0.0495512	0.0641918	0	0.112817	0.171098	0.125234	0.267941	0	0.129139	0.0130727	0.109093
6_20486754_C_T	rs3763278	E2F3	0.0294478	0.0610156	0	0.0252069	0.280226	0.152329	0.405934	0	0.286994	0.505107	0	0.286393	0.0285435	0.0733293
6_20531791_G_A	rs577063987	CDKAL1	0.00483762	0.174116	0.0654373	0	0.203608	0.0831342	0.189744	0.023404	0.405467	0	0.003358	0.16441	0.0255028	0
6_20553878_G_A	rs76393458	CDKAL1	0.082117	0.0960151	0.0177601	0	0	0.0767047	0.201179	0.17855	0.467283	8.00491e-10	2.5831e-07	0.156809	0.0016562	0.277177
6_20581967_A_G	rs111723528	CDKAL1	0	0	0.130749	0.078744	0.0662587	0.0316106	0.0692878	0.0584772	0.312044	0.0893776	0.658035	0	0.00399691	0.37568
6_20640537_G_A	rs9460538	CDKAL1	0.0142297	0.273694	0.149428	0	0	0.0340955	0	0.188409	0.650212	0.0383499	0.337678	0.482589	0	0.109374
6_20679709_A_G	rs7756992	CDKAL1	0.0909477	0	0	0	0	0.00143979	0.716807	0.193889	1.28627	0	1.05783	2.41589	0	0.332399
6_20716005_A_C	rs112341516	CDKAL1	0.0289749	0.202114	0.0295373	0.0635509	0.163655	0.0840952	0.472465	0.0334552	0.159016	0	0	0.166434	0	0
6_20718780_A_G	rs72832303	CDKAL1	0.00223013	0.0800478	0.0616384	0	0.106677	0.0222152	0.476501	0.330186	0.468816	0.0268075	0	0.154777	0.0697418	0.0269139
6_20736237_C_A	rs9358361	CDKAL1	0.00283965	0.0175568	0.0283083	0	0.0263237	0.107646	0.96438	0.0295388	0.507154	0	0.979908	0.457266	0.0697882	0
6_21008739_G_A	rs12192642	CDKAL1	0.076423	0.135928	0.238606	0.0509462	0.00956998	0.0880837	9.58034e-08	0.121098	0.305803	0.0230212	0	1.01793	0	0.0699786
6_21079357_A_G	rs11967298	CDKAL1	0.0160138	0.259844	0.136507	0.0231787	0.0472922	0.188702	0.270405	0.062407	0.442019	0	0.20691	0.786669	0	0.0944759
6_21131663_T_C	rs74387263	CDKAL1	0.0849846	0.0886662	9.5877e-09	0.025397	0.0331	0.071034	0.670484	0.0355682	0.407184	0	0	0.156763	0.0186698	0.131799
6_33542523_T_C	rs9296095	BAK1	0.0548434	0.12172	0.58378	0	0.653525	0.110657	0	0.00916343	0.262733	0.301872	0.0667012	0	0.588568	0.130986
6_34247047_C_T	rs77136196	RPS10-NUDT3	0.0666116	0	0.335249	0	0	0.0331741	0.110891	2.0545e-08	0	0	0.024605	0.0709937	0.551207	1.82552
6_39016636_C_T	rs10305420	GLP1R	0	0	0.17874	0.0491933	0.0867449	0.123057	0.0352382	0.0654414	0.403961	0.963576	0	0	0.0409146	0.15868
6_39034095_C_T	rs10305457	GLP1R	0.0213323	0	0.0112387	0.0802315	0.124686	0.0461811	0.132635	0	0.705293	0.650804	0	0.170972	0.153208	0.178989
6_39056929_T_C	rs9296291	GLP1R	0.028511	0	0	0.252285	0	0.0334969	0.195929	0	0.368322	0.964564	0	0.029697	0.112193	0.0863602
6_39281456_A_C	rs34179517	KCNK17	0.120862	0.606561	0.26056	0.0515362	0.0558756	0.0227938	0	0.0323846	0.294275	0	0	0.130567	0	0.0243815
6_40409243_T_C	rs34298980	LRFN2	0	0	1.05322	0	0	0.121004	0	0.161167	0.0961731	0	0	0.143344	0	0.125368
6_41012405_A_G	rs4714422	UNC5CL	0	0.00382324	0.231092	0.199292	0.00631923	0	0.174919	0.165623	0.255015	0.11429	0	0.785686	0.264911	0.145059
6_43757896_C_A	rs998584	VEGFA	0	0.974306	0	0	0	7.6218e-05	0	0	0	0	0.0210719	1.36808	0.243308	3.28618
6_43801878_C_T	rs2894536	VEGFA	0	0.152641	0	0.848664	0	0	0.195846	0.171692	0.423763	0	0.112289	0.329003	0.000687917	0.270088
6_43810974_G_A	rs9369425	LINC01512	0	0.111558	0	1.15545	0.308135	0	1.43339	0	0.432169	0	1.437	0.420032	0	0
6_49939786_A_G	rs75186294	DEFB113	0.0554152	0.287226	0.554733	0.0550617	0.00787968	0.029585	0	0.0388973	0.0268357	0.0520908	0.323842	0	0.0712715	0.177945
6_50788778_A_C	rs3798519	TFAP2B	0.0127341	0.0204531	1.38353	0.0977005	0.0927202	0.018408	0.176236	0.1019	0.0204288	0.521191	0	0	0	0
6_51492605_T_C	rs2771016	PKHD1	0.0106785	0.282471	0.618909	0.0319304	0.124234	0	0	0.0611506	0	0.597364	0.00755389	0	0	0
6_7084857_G_T	rs4959424	RREB1	0.0219273	0.105608	0.159322	0.0444217	0.0316529	0	0.883158	0.0732551	0.326875	0.465076	0.0509145	0.374098	0.32121	0.0435106
6_7231843_G_A	rs9379084	RREB1	0.0352948	0	0.109964	0	0.659142	0	0.572362	0	0.71565	0	0.241468	0.777504	0.096415	0
6_7254641_G_A	rs2714342	RREB1	0.051313	0	0.251326	0	0.272197	0.201913	0	0	0.50841	0.0226983	0	0.698341	0	0.395055
6_7275941_T_C	rs11243150	SSR1	0	0	0.251357	0.0134291	0.0850353	0	0.0589286	0	0.928904	0.00832495	0.115693	0.538433	0.213757	0
7_100312724_A_G	rs534043	EPO	0.0924795	0	0	0.764668	0.239135	0.126226	0.661799	0.345644	0.590522	0.111066	0	0.623504	0	0.0135316
7_102086552_C_T	rs77655131	ORAI2	0.00649279	0.0497137	0.472339	0.133135	0.188561	0.026156	0.109714	0	0.283869	0	0.158295	0.0973056	0	0.000211087
7_102489456_A_G	rs56269620	FBXL13	0	0	0.248835	0.0266999	0.242873	0.0293071	0	0	0.172601	0	0.51758	0.841545	0	0.344606
7_102800137_T_C	rs1968204	NAPEPLD	0.0233219	0	0.255896	0	0.0334858	0.10423	0.642639	0.154392	0.16788	0.1817	0.0785363	0	0.180415	0
7_103444978_C_T	rs39328	RELN	0	2.80723e-10	0.656254	0.0431053	0.102783	0.0942395	0.0511978	0	0.188406	0.399201	0	0	0	0
7_117495667_C_A	rs6976111	CTTNBP2	0.0228028	0.117914	0.188851	0.0304226	1.80852e-05	0.24349	0.133162	0	0.184272	0.696378	0	0.0642573	0.229501	0.0710478
7_12269593_C_A	rs13237518	TMEM106B	0.0170219	0	0.27048	0.00277208	0	0.0712173	0.107545	0	0.153662	0.435295	0.00529598	8.7066e-08	0.638842	0.476491
7_130453382_A_G	rs1596972	KLF14	0.0745534	0	0	0.0207287	0.0230582	0	1.03325	0.000168166	0.272211	0.0942707	0	0.3544	0.99877	0.805694
7_13900325_T_C	rs1122518	ETV1	0.0113332	0.419586	0	0.074904	0	0.10084	0.246529	0.0723133	0	0	0.124062	0.668803	0.075451	0.136563
7_13986506_C_T	rs56041031	ETV1	0.00539304	0.0216701	0.323278	0.125281	0	0.205763	0.19526	0.156434	0.141058	0.280752	0.0112124	0.3153	0	0.0928554
7_14898282_C_T	rs17168486	DGKB	0.0577183	0	0.444579	0	0.13877	0	0	0.0747537	1.57738	0	0	0.405608	0	0
7_150537635_G_A	rs62492368	AOC1	0.145398	0	0.052429	0	0.265058	0	0.269746	0	0.0348065	0.956431	0	0	0.203563	0.684104
7_15064309_G_T	rs2191349	DGKB	0	0.338896	0.254404	0.121163	0.0811425	0	0	0	2.31444	0	0.140896	0.276137	0	0
7_150645534_T_G	rs1805123	KCNH2	0	0	0.708954	0.0230241	0.108557	0.0349522	0.103258	0.11231	0.0874705	0.430401	0.172679	0	0.161791	0.0763423
7_156940574_A_G	rs7798816	UBE3C	0	0	0.151569	0.0495236	0	0.120361	0.0409667	0	0.434304	0	1.04551	0.703978	0.155948	0.153529
7_157061797_A_G	rs183346036	UBE3C	0.0163105	0.129858	0.0809733	0.0479125	0.0605989	0.0379489	0.69378	0.0443181	0.120696	0.000805359	1.26877e-09	0.181699	0.0587196	0
7_15926228_T_C	rs38221	MEOX2	0.0142428	0.735247	8.38214e-05	0	0	0.157248	0.0344628	0.376295	0.0348151	0.689997	0	0.00109549	0.490484	0.253505
7_18331915_G_A	rs583769	HDAC9	0	0.435191	0.60495	0	0	0.0130678	0.061906	0.126052	0.169223	0.0258323	0.378144	0.268836	3.38662e-09	0.200914
7_1872921_C_T	rs4721089	MAD1L1	0.019331	0.0938687	0.583117	0.0410439	0	0.0883856	0.175135	0.233549	0.181318	0.161094	0	0.27239	0.0286359	0.0527333
7_23433146_G_A	rs11981126	IGF2BP3	0.003001	0	0.120305	0.150448	0.0384089	0.0676865	0.22578	0.032124	0.228601	0	0.135973	0.109144	0.080095	0.154029
7_23563268_C_T	rs76365198	TRA2A	0.0042383	0.0462001	0.199222	0.0818545	0	0.186469	0.398464	0.0696232	0.263258	1.02126	0.0281013	0	0.0316131	0
7_23707402_T_C	rs6461721	FAM221A	0	0.175793	0.128056	0	0.0655264	0.246441	0.185653	0.10884	0.508835	0.705267	0.2513	0	0	0
7_2760750_C_A	rs798549	AMZ1	0.0958008	0.229114	0.562719	0.16249	0.199474	0	0.00334118	0	0	1.05903	0	0.00444908	0	0
7_27971300_G_A	rs62451127	JAZF1	0.0145974	0.320516	0.252097	0.0410303	0	0.081675	0	0.215978	0.126148	0.149102	0	0.293229	0.0436713	0.191871
7_28099570_G_T	rs6462063	JAZF1	0.00912709	0.125836	0.274509	0	0.129216	0.0830479	0.0606714	0.290209	0.265377	0.0260493	0.133157	0.119613	0.101827	0.069926
7_28200097_C_T	rs1513272	JAZF1	0.0417981	0.408237	0.167632	0.319243	0.0431268	0.327336	0	0.401498	0.796076	0.300344	0	0.394223	0.174646	0.802796
7_28239225_G_A	rs28431975	JAZF1-AS1	0	0.0187726	0.270265	0.14823	0	0.166899	0	0.350009	0.271577	0	0.0375335	0.135296	0.278159	0.150489
7_30728452_C_T	rs917195	CRHR2	0	0.0415156	0.778751	0.102281	0	0	0	0.0451318	0.110077	0	0.535084	1.25276	0	0.320629
7_40816653_C_T	rs17439448	SUGCT	0	0.834802	0.359073	0	0.174316	0.0847438	0.0906169	0	0	0.0416347	0.0129078	0.228343	0.109628	0.0402835
7_43780096_A_G	rs118040648	COA1	0.0720162	0.0133019	0.00489765	0.0060122	0.13041	0.0812605	0.144638	0	0.340603	0	0.0840442	0.130745	0.0162667	0.197021
7_44200884_T_C	rs2041547	GCK	0	0.387636	0	0	7.21139e-09	0	0	0	1.79951	0	0.0960237	0.380572	0.0824386	0.385011
7_44234737_C_T	rs2908286	GCK	0.0554177	0.127098	2.96366e-05	0	2.17959e-06	0	0	6.74636e-09	3.96134	0	0.245676	0.550655	0.177812	0.237273
7_44365549_C_T	rs116913033	CAMK2B	0	0	0.200672	0	4.18282e-05	0.267619	0.656061	0.0214867	0.790033	0	2.20788e-06	0.137977	0.0398628	0.118623
7_4683258_G_A	rs62450857	FOXK1	0.0366832	0.911447	0.0768253	0.370539	0.245825	0	0.164287	0	0.117467	0.287591	0.00712294	0	0	0
7_48839003_A_G	rs12539264	CDC14C	0.0145655	0.52509	0.547582	0	0	0.110141	0	0.135012	0.0560604	0	0.0821805	0.0632967	0.144091	0.128224
7_50581972_A_G	rs2876826	DDC	0	0	0.782367	0.555472	0.295587	0.172825	0	0.0827802	0.275685	0.754799	0	0	0	2.45621e-09
7_51028400_T_C	rs1018942	COBL	0	0.319471	0.208828	0.11603	0.010899	0.013256	0	0.022004	0.384945	1.1856	0.0221219	0	0	0.0652396
7_69785604_G_A	rs1880368	AUTS2	0.0193115	0.669535	0.763005	0.0569067	0	0.112359	0	0	0.257324	0.397985	0.0192895	0	0	0.0657221
7_7249747_A_G	rs11763876	C1GALT1	0	0.0104902	0.508231	0.0762	0.000285994	0.118546	0.064474	0	0.0493758	0.0570956	0.313688	0.0395257	0.118211	0.402722
7_74108135_G_A	rs67755137	GTF2I	0.157383	0.266142	0.625238	0	0.0527792	0	0	0	0.0725484	0	0.489193	1.00562	0.446424	0.0993776
7_89880949_A_G	rs10240790	CFAP69	0.0696443	0.0331288	0	0	0.168817	0	0.333668	0	0.568009	0.381416	0	0.436163	0.131171	0.0953311
8_10200253_C_T	rs73195303	MSRA	0	1.30505e-10	0.300462	0.141973	0.0996588	0.397973	0.425102	0	0.14311	0.839307	0.0235059	0	0.636022	0
8_105643970_C_T	rs12675273	LRP12	0.00303285	0	0.502707	0.0991103	0	0	0.151061	0.0168567	0.114011	0.0152038	0.1927	0.681355	0.0555766	0.193988
8_10786379_C_A	rs28566988	XKR6	0.024823	0	0.229375	0	0.169485	0.111729	0.728095	0	0.210957	1.19499	0.00276914	0	0.260972	0.203253
8_110125606_A_G	rs11778370	TRHR	0.00349896	0.133986	0.394368	0	0	0.171019	0.0967507	0.0395957	0.287786	0.40865	0.403534	0	0.022585	0.0412178
8_116639474_T_C	rs2737226	TRPS1	0	0	0.866919	0.194049	0.746153	0	0.0351167	0.24413	0.27431	0.0305306	0	0.0153546	0.457618	0.273253
8_116888468_A_C	rs1569339	LINC00536	0	0.411554	0.789809	0.344661	0	0.271211	0	0.267294	0.000995114	0	0.361761	0.19303	0	0
8_118086646_A_G	rs13253992	SLC30A8	0.0485055	0.292727	0.282962	0.0118126	0.0649444	0.0935348	0	0.182148	0.62423	0.0269991	0	0.217159	0	0.149252
8_118185733_A_G	rs11558471	SLC30A8	0.0393071	0	0	0	0	0	0	0.232751	2.61365	0.0247635	0.572312	1.57021	0.000494697	0.0636018
8_118189885_A_G	rs6469679	SLC30A8	0	0.174907	0.0220819	0	0.0479942	0.0831224	0.213467	0.037604	0.534349	0.422119	0.0134664	0	0.0353201	0
8_12643055_G_T	rs12056338	LOC340357	0.0571922	0.286706	0.148334	0	0.103949	0	0	0.220449	0.234322	0.238521	0	0.0866464	0.618326	0.541569
8_128711742_G_A	rs17772814	MYC	0.0869818	0	0.009534	0.0156314	0.140227	0.00355455	0.682363	0.00483808	0.398607	0	0.102241	0.162464	0	0
8_129568078_C_T	rs1561927	MIR1208	0.0204802	0	0.0344474	0.426599	0.368964	0	0.384308	0	0.274462	0.406846	0	0.332163	0	0
8_14124809_A_C	rs17294565	SGCZ	0.0770258	0	0.486909	0.0331487	0	0.0657661	0.0313938	0.0122087	0.0462964	0.203406	0	0.772227	0.22097	0.234825
8_145509128_T_C	rs7828303	BOP1	0	0.264719	0	0.231278	0.192886	0	0.4488	0.137912	0.830069	1.03032	0	0	0	0.0392298
8_145639726_T_C	rs2272662	SLC39A4	0.126245	0.148852	0	0.460253	0.0810397	0.0833282	0.0987837	0.199573	0.0760102	0.0180692	0.0752251	0.164068	0	0.416219
8_145903077_C_A	rs997258	ARHGAP39	0.093177	0.209277	0.0141656	0.188516	0.178398	0.172767	0.0221721	0.380785	0.0726758	0.275914	0	0	0.584071	0.116277
8_19830921_C_T	rs10096633	LPL	0.143612	0	0.162994	0	0.330262	0	0	0	0.122973	0.152032	0	0	1.47335	1.33296
8_22477778_G_A	rs1059592	CCAR2	0	0.597045	0	0.205041	0	0.114166	0.338051	0.0222358	0.0263456	0.41877	0.371213	0	0.0875512	0.283398
8_25872634_A_G	rs17818197	EBF2	0.0305523	0.736948	0.265271	0.0297885	0.16221	0	0.345593	0.13512	0.0498527	0.165334	0	0.0447883	0.242933	0.0334282
8_25889267_C_T	rs7834679	EBF2	0.188844	0.46926	0.172672	0	0.350295	0	1.21208	0	0	0.158024	0	0.525509	0	0
8_26151802_G_T	rs2046225	PPP2R2A	0.0137047	0.151557	0.399333	0.227976	0.423491	0.0336247	0	0	0.0777351	0.391129	0.0326894	0	0	0.385145
8_30854033_A_G	rs2725371	PURG	0	0.149532	1.17904	0	0	0.136743	0	0.0141448	0.0872785	0.242137	0	0	0.19747	0.0690282
8_41227207_A_G	rs78623944	SFRP1	0	0.0644231	0.179638	0.290848	0.0460751	0.235438	0	0	0.296382	0.0967942	0.553715	0.152517	0	0.357976
8_41500861_C_T	rs59191643	NKX6-3	0	0	0	0.180509	0.139986	0.0772918	0.493936	0	0.0782573	0	1.91378	1.58981	0	0
8_41508577_C_A	rs13262861	NKX6-3	0	0.0888214	0	0.370972	0.285447	0.170053	0.626401	0.00481752	0.533472	0	0.752404	0.562229	0	0
8_41529789_C_T	rs80105613	ANK1	0	0.00513214	0.0715076	0.141686	0.161676	0.043848	0.119089	0.0487443	0.173735	0.00373549	0.529421	0.836686	0	0
8_41542350_A_G	rs191963146	ANK1	0.00171838	0.265636	0.0679569	0	0.197515	0.0224843	0.294412	0	0.141548	0	0.141943	0.123535	0	0
8_41578928_A_G	rs7816486	ANK1	0.0049752	0.118238	0	0	0.0608529	0.00569283	0.452758	0.0452147	0.225842	0	0.589478	0.717698	0	0.06594
8_4186731_C_T	rs117173251	CSMD1	0	0.142224	0.261808	0.0329583	0.0612344	0	0	0.0985939	0.0637873	0	0.119149	0.132645	0.151225	0.22296
8_57483013_C_T	rs62515938	LINC00968	0	0.111949	0.0743496	0	0.122647	0.0856128	0.267677	0.0105914	0	0.617267	0.303876	0	0.194054	0.0137737
8_8199964_G_A	rs62496027	PRAG1	0.000831747	0.124203	0.402787	0.182518	0.173721	0.277942	0.474205	0	0	0	0.0384229	0.132295	0.749406	0
8_9181611_G_A	rs2126263	LOC157273	0.0452549	0	0.155416	0	2.39961	0.418563	0	0.270914	0.410716	1.07379	0.214926	0	1.17045	0.309575
8_9261601_G_A	rs62493853	LOC157273	0.116911	0	0.164888	0.123381	0.100759	0.0609725	0.39211	0	0.126074	0.76569	0.0283087	0	0.49002	0
8_9265105_T_C	rs17662402	LOC157273	0	0.40474	0.174452	0	0.4112	0.194217	0	0	0.257283	0.4637	0	0	0.364825	0.234252
8_95685147_A_C	rs11786992	ESRP1	0	0.443386	0	0.154341	0.187789	0	0.704182	0	0.813995	0.117179	0.279495	0	0	0
8_95931344_C_T	rs75912292	TP53INP1	4.41513e-10	0.0181672	0.0171397	0	0.134634	0.124122	0.734691	0	0.225794	0	0.0186119	0.149341	0.0688495	0.0214687
8_95961626_T_C	rs10097617	TP53INP1	0	0.0866088	0.141834	0	0.310275	0.150039	0.364712	0	0.590695	0.428264	0.445717	0	0.593153	0.104867
8_96128981_C_T	rs76471882	PLEKHF2	0.0342551	0	0.0862314	0	0.151694	0.0606501	0.497933	0	0.15242	0	0	0.149803	0.230643	0.227251
8_97737741_G_A	rs149364428	CPQ	0.0999403	0.187808	0.277278	0	0.0409189	0	0.105706	0	0.0825586	0	0.00387819	0.152536	0.0967708	0.214805
8_9996389_A_G	rs34990153	MSRA	0.0139818	0.0580205	0.613191	0.0252686	0.246077	0.251324	0.428237	0	0.0630979	0.0135157	0.77916	0.126533	0.789725	0
9_1039939_G_A	rs756145	DMRT2	0.0232782	0	0	0	0	0	0.851591	0.0779276	0.135172	0.852062	0	0.0153868	0.780013	0.363727
9_111936128_C_A	rs7858727	EPB41L4B	0.026318	0.0455529	0.570463	0.231651	0.0813623	0.168503	0.198493	0.171521	0.0842915	0.0107456	0.605798	0	0	0
9_116943357_A_G	rs1431819	COL27A1	0.057059	0.127923	0.351175	0	0.00210012	0.236149	0	0.0749935	0.0653788	0	0.121262	0.917711	0.102182	0.269777
9_125975397_G_A	rs7026688	STRBP	0.000251932	0	0.541733	0.298843	0.0971122	0	0.246705	0.32925	0.125008	0.516459	0.00144307	0	0.134821	0.245206
9_126114012_T_C	rs4838049	CRB2	0.00213091	0	0.719157	0.0778752	0	0.0470984	0.118918	0	0	0	0	0.988468	0.227865	0.103395
9_126586563_C_A	rs1752169	DENND1A	0	0	1.02267	0.0868875	0	0.0346308	0	0.0518107	0	0	0.560267	0.185219	0	0.291263
9_136145240_C_T	rs495203	ABO	1.41849e-06	0.386921	0	5.32444	0.518712	0.0368017	0	0	0	0	0.979071	0.594054	0.633873	0
9_136885979_G_A	rs448918	BRD3OS	0	0.693482	0.0867152	0.326781	0.0432914	0.225996	0	0.629161	0.184525	0.298349	0.559791	0	0.665327	0.138637
9_139245289_A_G	rs28642252	GPSM1	0	0	0.0473854	0.503513	0.0155534	0.0216174	0.119871	0.125011	0.718389	0	0.0845518	0.0957988	0	0.612796
9_139250046_T_C	rs78503878	GPSM1	0.0135803	0.157687	0.0327711	0.407142	0.0511254	0.177599	0.0596782	0	0.192961	0	0.861585	0.673755	0	0.14867
9_19080352_A_G	rs10963942	HAUS6	0	0.317553	0	0	0.453077	0	0.148227	0	0.28591	0	0.788976	1.20289	0.0946036	0.144999
9_20241069_T_C	rs7867635	MLLT3	0.0735178	0.421025	0.422329	0.0103323	0.050251	0.212326	0.02864	0.0059732	0	0.0621891	0.0532762	0.202893	0.136342	0.0262512
9_20662703_T_C	rs7847880	FOCAD	0.0343837	0.127995	0.0942245	0	0.174856	0.0295509	0.499573	0	0.24112	0.266224	0	0.366645	0.169259	0.133725
9_21954653_C_T	rs10965199	MTAP	0	0.102175	0.0611559	0.0961022	0.0358165	0.14387	0.456918	0.277995	0.554089	0.0370372	1.2336e-08	0.160704	6.04967e-06	0.125321
9_22003367_G_A	rs1063192	MTAP	0.0531619	0	0	0.0365403	0.279443	0.201032	0.286503	0	0.432533	0.093156	0	1.46714	0.056009	0.125575
9_22044122_C_T	rs1333034	CDKN2B-AS1	0.150872	0	0.0125833	0.0730784	0.373793	0	0.134339	0.0274093	0.103978	0.508531	0	0.120839	0.113078	0.541435
9_22134094_T_C	rs10811661	CDKN2B-AS1	0	0.0441131	0	0.0392099	0	0	0.478873	0.276914	1.38544	0	0.620422	1.35936	0.0117624	0.0958298
9_22137685_T_G	rs7018475	CDKN2B-AS1	0.0202296	0	0.0494896	0.1899	0.276698	0	0	0.00262973	1.06669	0	0.137778	0.212545	0.0197012	0.430486
9_23362311_G_T	rs11793831	ELAVL2	0.0380412	0	0.356657	0	0.240129	0	0.190128	0.0446235	0.00557741	0.280214	0	0.3328	0.0291934	0.239008
9_28410683_T_C	rs1412234	LINGO2	0.0103357	0	1.2836	0	0.183437	0.143745	0	0	0.133862	0.0172745	0	0.0249583	0.210955	0.268926
9_3273781_C_T	rs672271	RFX3	0.0657743	0	0.263164	0.0696743	0	0.0864447	0.421687	0.0373192	0.157943	0.41909	0.0303335	0	0	0.152213
9_34074476_T_C	rs12001437	DCAF12	0.072474	0.281554	0.726717	0.163902	0.0305296	0.122891	0.085051	0	0	0.274514	0	0.148776	0.333587	0.213396
9_4291928_A_C	rs10974438	GLIS3	0.120895	0	0	0	0.505059	0	0.489893	0.234543	1.37498	0	0.507556	0.270159	0.0411065	0
9_81344701_G_A	rs1929883	PSAT1	0.034194	0.359221	0.536888	0	0.214007	0.101876	0	2.58742e-05	0	0.029913	0.30379	0.24571	0	0.0136484
9_81905590_A_G	rs17791513	TLE4	0	0.178378	0.305967	0.108149	0.077042	0.098327	0	0.179445	0.0734416	0.00348289	0.398505	0.557875	0	0.119503
9_84308948_G_A	rs2796441	TLE1	0	0.181199	0	0.171458	0.0793214	0.138375	0.139508	0	0.35254	0.62328	0	0	0	0.389405
9_85288745_T_G	rs7856840	RASEF	0.0533206	0.0636447	0	0.0672997	0.151616	0	0.656145	0	0.127071	0.119873	0	0.53175	0.0421095	0.0693119
9_96943059_G_A	rs10821311	LINC02603	0.00497473	0.800887	0.134877	0.2441	0.154525	0.385944	0.108237	0.232291	0.279421	0.758765	0	0	1.8253e-06	0
9_97804641_A_C	rs7046845	AOPEP	0.118097	0.0565544	0.118924	0.0865873	0.214193	3.29328e-10	0.539638	0.159062	0.0659102	0	0.044417	0.149036	0.167511	0.0318589

### Sheet: S6
Table S6: Weights for T2D loci and associated traits in the East Asian-specific clusters
A. Cluster weights for T2Dloci														B. Cluster weights for traits												C. Trait filtering results
VAR_ID_hg19	rsID	locus	Lipodystrophy 2	Lipodystrophy 1	Obesity	Beta Cell 1	Beta Cell 2	ALP Neg	Unknown	Liver Lipid	Proinsulin			Trait	Lipodystrophy 2	Lipodystrophy 1	Obesity	Beta Cell 1	Beta Cell 2	ALP Neg	Unknown	Liver Lipid	Proinsulin			Trait	Result	Note
1_177878933_G_A	rs532504	SEC16B	0.52818	0	2.38688	0	0.187964	0	0	0.0556837	0			ALP_male_neg	0	0	0	0	0	7.08945	0	0.998716	0			SBP	removed (p-value)	min pval= 5.579330e-04
1_184020945_G_A	rs2274432	TSEN15	0.796439	0.476907	0.458356	0.0438449	0	0	0.478467	0.0593557	0			ALP_male_pos	0.186193	0.28815	0.375926	0.17936	0.238093	0	0.327745	0.0155933	0			HR	removed (p-value)	min pval= 5.356148e-04
1_20688352_C_T	rs60573766	LINC01141	0.2129	0	0.179303	0	0.19134	0.00150516	0.692134	0.186058	0.615489			ALT_female_neg	0.0114888	0	0	0.195596	0.0372871	0	0.307103	0.16273	0			Basophill count_female	removed (p-value)	min pval= 7.865771e-03
1_214155398_C_A	rs12403994	PROX1	0.0367563	0.430558	0.236676	0.148732	0.664596	0.248255	0.806991	3.23544e-07	1.48805e-07			ALT_female_pos	0.643181	0.982478	0.576375	0	0	0.569635	0.0321685	0	0.130239			Basophill count_male	removed (p-value)	min pval= 8.410144e-04
1_22068326_A_G	rs1825307	USP48	0.0180428	0.218747	0.285062	0.825112	0.423669	0.0609039	0.420979	0.141587	0			ALT_male_neg	0.0755939	0	0	0.210699	0	0.0356879	0.267822	0.134016	0.0505589			Lipoprotein A_female	removed (p-value)	min pval= 2.930639e-03
1_229672955_G_A	rs348330	ABCB10	0	0.434643	0.0328039	0.203213	0.584763	0.00874916	0.375935	0.183298	0.0705988			ALT_male_pos	0.860835	0.666885	0.659177	0.0813136	0.000207233	0.560487	0.000258595	0	0.0468949			Lipoprotein A_male	removed (p-value)	min pval= 7.115018e-03
1_39944249_T_C	rs61779313	MACF1	0	1.85055	1.20427	0	0.305493	0.108509	0	0.413909	0			ALT_neg	0.00149042	0.0441829	0	0.388745	0.151053	0	0.795473	0.102363	0			Oestradiol_female	removed (p-value)	min pval= 6.589257e-03
1_46261933_A_G	rs7551025	MAST2	0.195811	0.312587	0.666737	1.05897	9.16568e-10	0.326705	0.413017	0	0.168454			ALT_pos	0.401516	0.44231	0.232299	0.00812227	0	0.460903	0	0	0.107795			Oestradiol_male	removed (p-value)	min pval= 8.038264e-04
1_51193984_A_G	rs12090545	FAF1	0	1.7098	0.271257	0.368186	0.467454	0.0675402	0.338349	0	7.44577e-06			AST_female_neg	0	0.0821479	0	0.0915694	0.194554	0.871636	0.257537	0.566414	0.0271259			Rheumatoid factor_female	removed (p-value)	min pval= 6.651958e-03
1_64107893_G_A	rs2269245	PGM1	0.183455	0.0711031	0.111506	0.347855	0.249514	0	0.331816	0.329075	0.361791			AST_female_pos	0.547049	0.476218	0.389333	0.112584	0	4.66725e-09	0.0522435	0	0			CRP male	removed (correlation)	correlated w/ CRP female
10_112678657_G_T	rs7895872	BBIP1	0.282263	0.453807	0.127262	0	0.308125	0.244842	0.456392	0.0728046	0.240476			AST_male_neg	1.17789e-09	0.0569116	0.014262	0.147096	0.205633	0.703542	0.335059	0.419628	0.289972			RBC distribution width male	removed (correlation)	correlated w/ RBC distribution width female
10_114711755_C_T	rs10885396	TCF7L2	0.454536	0	0.289347	0.0269704	0	0.0186823	0.741174	0.377646	0.198266			AST_male_pos	0.675712	0.396292	0.586517	0.102371	0	0	0.0428786	0	0			Gamma glutamyltransferase_male	removed (correlation)	correlated w/ Gamma glutamyltransferase_female
10_114754088_T_C	rs7901695	TCF7L2	0	0.784967	0	1.14634	2.66742	0.276534	0	0.0559428	0.189835			AST_neg	0.116677	0.0661762	0.102734	0.229012	0.402654	0.267766	0.632261	0.611066	0.000467775			BMI_female	removed (correlation)	correlated w/ BMI_male
10_122834572_G_T	rs11199753	WDR11	0.157895	0.582577	0.265078	0.432863	0.0416551	0.0114816	0.0790819	0.143202	0.0117596			AST_pos	0.244635	0.239204	0.124652	0.061564	0	0.00155052	0.0936505	0.00918652	0.0176438			Waist circumference_male	removed (correlation)	correlated w/ BMI_male
10_122929493_T_C	rs10886863	WDR11	1.48873	0.599094	0.155999	0.0159322	0.0345515	0	0.130749	0.0208643	4.61167e-06			Adiponectin_neg	0.85564	2.13149	0.040098	0.242091	0	0	0	0	0.265712			Basal metabolic rate_male	removed (correlation)	correlated w/ BMI_male
10_122967170_G_A	rs10788149	FGFR2	0.646684	1.26027	0.124071	0.035574	0	0	0.174434	0	0.154771			Adiponectin_pos	0.137279	0	0.246149	0.0400614	0	0.808506	0.691426	0.669557	0			Hip circumference_male	removed (correlation)	correlated w/ BMI_male
10_12307894_C_T	rs11257655	CDC123	0	0.204265	0.164844	1.49618	0.923059	0.014755	0.89613	0	0.643793			Albumin_female_neg	0	0.162906	0.711012	0.00117908	0.0455517	0.0730069	0.0147105	1.19244	0.113328			Body fat percentage_male	removed (correlation)	correlated w/ BMI_male
10_12331586_A_G	rs2801473	CDC123	0.412884	0.000859425	0.0577149	0.166833	0	0	0.673389	0.0421512	0.235622			Albumin_female_pos	0.80514	0.593823	0	0.159678	0.321787	0	0.174952	0	0			Trunk fat percentage_male	removed (correlation)	correlated w/ BMI_male
10_12401811_T_C	rs4073527	CAMK1D	0.0646752	0.633264	0.129538	0.225394	0.0930605	0	0.411401	0.116676	0			Albumin_male_neg	0	0.182966	0.300533	2.29517e-09	0.0518293	0	0	1.78764	0.135576			HBA1C_female	removed (correlation)	correlated w/ HBA1C_male
10_124149917_T_C	rs10788284	PLEKHA1	0	0.897837	0.148779	0.596695	0	0.014796	0.401486	0	0.350034			Albumin_male_pos	0.892938	0.597186	0	0.265034	0.24916	0.16299	0.0759385	0	0			Direct bilirubin_female	removed (correlation)	correlated w/ Total bilirubin_female
10_63717113_C_T	rs146716733	ARID5B	0.160057	0.00026431	0.0478485	0.85031	0	0.0847355	0.495031	0.386933	0			Albumin_neg	0	0.106306	0.417081	0	0	0.000414139	0.0470546	1.43675	0			Waist circumference_female	removed (correlation)	correlated w/ Basal metabolic rate_female
10_64903204_G_A	rs16913026	NRBF2	0.616973	0	0.220826	8.97548e-08	0.147406	0	0.464426	0.416284	0.102964			Albumin_pos	0.756615	0.434186	0	0.27894	0.118187	0	0.23403	0	0			Hip circumference_female	removed (correlation)	correlated w/ Basal metabolic rate_female
10_71273357_G_A	rs1955163	TSPAN15	0.578847	0.008245	0.231514	0.309626	0.117483	0.167441	0.164358	0.250229	0.201852			ApolipoproteinA_female_neg	0.46177	1.16257	0.594067	0	0.0122105	0	0	0.668201	0			Direct bilirubin_male	removed (correlation)	correlated w/ Total bilirubin_male
10_71321279_A_G	rs177045	NEUROG3	0.0357652	0.0740212	0.416278	0.641604	0.0551908	0	0.521597	0.26975	0			ApolipoproteinA_female_pos	0.0909786	0	0.00553152	0.180632	0	0.480761	0.309254	0.0266499	0.0646116			Trunk fat percentage_female	removed (correlation)	correlated w/ Body fat percentage_female
10_77303697_T_C	rs7906280	ZNF503-AS2	0.885942	0	0.281799	0.237768	0	0	0.21595	0.241771	0.187328			BMI_male_neg	0.284779	0.35826	0	0.145325	0.0713106	0.046421	0.332912	0	0.311239			TG_male	removed (correlation)	correlated w/ TG_female
10_80943841_G_A	rs703980	ZMIZ1	0	0.849769	0.582147	0.0515213	0.206252	0.0781536	0.225283	0.111763	0			BMI_male_pos	0	0	3.12274	0.0377148	0	0	0	0.445223	0			GLUCOSE_female	removed (correlation)	correlated w/ GLUCOSE_male
10_89684214_C_A	rs1236816	PTEN	0.218474	0.67458	0.384718	0.264208	0.211351	0.272116	0.478473	0.0797356	0.192375			BMI_neg	0.487437	0.924659	0	0.501982	0.569738	0.173794	1.745	0	0.21878			PROINSadjBMI	removed (correlation)	correlated w/ PROINS
10_94316828_C_A	rs7917163	IDE	0	0.305631	0.255807	0.177888	0.248868	0.114573	0.605926	0.138684	0.0186755			BMI_pos	0	0	2.72435	0	0	0	0	0	0			Reticulocyte count_female	removed (correlation)	correlated w/ High light scatter reticulocyte count_female
10_94435673_G_A	rs35906730	HHEX	0	0.887511	0.260575	0.145794	0.41622	0.118209	0.841953	0	0.0541149			Basal.metabolic.rate_female_neg	0.138688	0.728286	0	0.0403984	0	0.0817429	0.448622	0	0.166752			Reticulocyte count_male	removed (correlation)	correlated w/ High light scatter reticulocyte count_male
10_94479070_C_T	rs111268405	HHEX	0	0.581268	0	0.223404	0	0.13524	0.369462	0.107982	0.211091			Basal.metabolic.rate_female_pos	0.219719	0	2.82317	0	0.0629362	0	0	0.580837	0.0564401			LDL_female	removed (correlation)	correlated w/ Cholesterol_female
10_94542610_G_A	rs7896332	EXOC6	0.0594389	0.964758	0.526302	1.23306	0.0532054	0.284694	3.8259e-05	0.0267441	0			Basophill.count_neg	0.186242	0.410411	0.10533	0.0874564	0.0824243	0.0412179	0.477492	0.476696	0.227135			Apolipoprotein B_female	removed (correlation)	correlated w/ Cholesterol_female
10_99019144_C_T	rs3740522	ARHGAP19	0.0516752	0.554536	0.513849	1.18676	0	0.548313	0	0.130373	0.182237			Basophill.count_pos	0.421976	0.0223688	0.16459	0.179519	0.0951805	0	0.492105	0	0.0867938			asat_Male	removed (correlation)	correlated w/ asat
11_128389391_C_T	rs11819995	ETS1	0	0.213339	0.140318	0.447666	0	0.103563	0.657392	0.0623935	0.0143718			Body.fat.percentage_female_neg	0.624456	0.583847	0	0.0949854	0.0991211	0	0.0498412	0.21646	0.0557778			gfat	removed (correlation)	correlated w/ asat
11_17412960_A_G	rs7124355	ABCC8	0	0.433334	0.131301	1.13792	0.0798849	0.117813	0.911108	0.00637298	0.332385			Body.fat.percentage_female_pos	0.0294432	6.49178e-05	2.31437	0.0600645	0	0.299633	0.0851812	0	0.0163383			asat_Female	removed (correlation)	correlated w/ asat
11_2203154_T_C	rs11043003	MIR4686	0.379546	0.733887	0.318777	0.0986467	0	0	0.292774	0	0.310097			CIR_neg	0	7.75042e-05	0	6.77106	1.73224	0.328157	4.45961e-10	0	0.25214			asatGfatRatio_Male	removed (correlation)	correlated w/ asatGfatRatio
11_2292242_C_T	rs111826047	ASCL2	2.15012e-08	0.294527	0.186803	0.0676478	0.524497	0.0993742	0.736948	2.14e-05	0			CIR_pos	2.27062	0.745122	0.128365	0	0	0.0744481	0.220547	0.0390328	0			asatGfatRatio_Female	removed (correlation)	correlated w/ asatGfatRatio
11_2569903_C_T	rs2283159	KCNQ1	0.105479	0.0808543	0	0.336702	0.100116	0.10558	0.682498	0.0255154	0.27546			CRP.female_neg	0.0695415	0.0962905	0	0.118241	0.133246	0	0.0453216	2.07333	0.0470116			Mean sphered cell volume_female	removed (correlation)	correlated w/ Mean reticulocyte volume_female
11_2626334_A_G	rs7947981	KCNQ1	0.189321	0	0.220164	0.123654	0.375382	0	0.809756	0.0659649	0			CRP.female_pos	0.580039	0.334668	1.15653	0	0.0416028	0.989072	0	0	0.0494379			Mean sphered cell volume_male	removed (correlation)	correlated w/ Mean reticulocyte volume_male
11_2745107_C_T	rs231917	KCNQ1	0.878398	0.318974	0.131484	0	0.105891	0.0157598	0.358011	0.0580125	0			Calcium_female_neg	0	0.0534017	0.297642	0	0	0.228288	0.416841	1.19031	0.0223205			Cholesterol_male	removed (correlation)	correlated w/ LDL_male
11_2767262_G_A	rs149658560	KCNQ1	0.177753	0	0.188772	0.261364	0.190607	0.0611465	0.680067	0.0996518	0.0682424			Calcium_female_pos	0.336718	0.433226	0	0.212349	0.352649	0	0.174765	0	0			Apolipoprotein B_male	removed (correlation)	correlated w/ LDL_male
11_27700125_C_T	rs7103411	BDNF	0.249236	0.402988	2.30465	0	0.0229444	0.0258664	0.0280446	0	0			Calcium_male_neg	0	0.1039	0.12004	0.0281267	0	0.2164	0.256876	1.32194	0.233188			RBC count male	removed (correlation)	correlated w/ Haemoglobin concentration_male
11_2853163_T_C	rs72844296	KCNQ1	0.884075	0	0.0102289	0	0.0222471	0.0415197	0.504732	0.152292	0.0952853			Calcium_male_pos	0.568026	0.242437	0.0998009	0.332334	0.209386	0	0.277353	0	0.0327742			Neutrophill count_female	removed (correlation)	correlated w/ WBC count female
11_2857233_G_A	rs60808706	KCNQ1	0.0300675	0.0803038	0	0.305164	0.938559	0	2.00967	0.0106776	0.0811915			Calcium_neg	0	0.146615	0.13609	0.231718	0	0	0.595453	0.564143	0			Platelet count_male	removed (correlation)	correlated w/ Platelet count_female
11_2863820_A_C	rs2237898	KCNQ1	0.184348	0.139934	0.0547832	0.190172	0	0.0914001	0.618017	0.196314	0.0582283			Calcium_pos	0.545582	0.0639193	0.158745	0	0.246686	0.112121	0.235656	0	0.373929			vat_Male	removed (correlation)	correlated w/ vat
11_3116024_A_G	rs59772385	OSBPL5	0.264677	0.452687	0	0.235706	0.0854415	0.0418157	0.36213	0.224781	0.101378			Cholesterol_female_neg	0.204084	0.151982	0.514689	0.211832	0	0.0244621	0	1.21336	0.0231047			vatGfatRatio	removed (correlation)	correlated w/ vat
11_35439103_G_T	rs1923293	SLC1A2	0.252755	0.0447521	3.96416e-10	1.1134	0.205834	0.0842473	0.315012	0	0			Cholesterol_female_pos	0.00865276	0.189346	0.00720756	0.110727	0.00191322	0.854026	0.25561	0	0			vat_Female	removed (correlation)	correlated w/ vat
11_72463435_G_A	rs7109575	ARAP1	0.0482412	0.0574348	0	0.69209	0.199035	0.0206254	0	0.0311878	6.12083			Cholesterol_neg	0.423846	0.0709079	0.248217	0	0.0251058	0.0164754	0.0512724	0.979105	0			RBC count female	removed (correlation)	correlated w/ Haemoglobin concentration_female
11_92697981_C_T	rs10466351	MTNR1B	0	0	0.100614	2.69365	3.4181	0	0	0.0366555	0			Cholesterol_pos	0	0.182902	0.0957073	0.205877	0	0.697943	0.595621	0	0.0402847			ALP_female	removed (correlation)	correlated w/ ALP_male
12_108629780_G_A	rs1426371	WSCD2	0	0.716958	0.486287	1.60777	0	0.136029	0	0	0			Creatinine_female_neg	0.272884	0.464636	0.0589008	0.126424	0	0.186945	0.587778	0.0642104	0.033918			ALP	removed (correlation)	correlated w/ ALP_male
12_114124239_G_A	rs12816687	RBM19	0.323391	0.0628325	0.247225	0.264057	0	0.0319412	0.266837	0.102202	0.0317185			Creatinine_female_pos	0	0.0698211	0.160119	0.0565688	0	0	0.127371	1.25157	0.0179176			HDL_female	removed (correlation)	correlated w/ ApolipoproteinA_female
12_118400856_G_A	rs111246699	KSR2	1.0226	0.143252	0.210697	0	0.238754	0.0103254	0.431346	0.00581739	0.0483342			Creatinine_male_neg	0.0651288	0.219815	0.227994	0.112165	0	0.590929	0.518065	1.41661e-06	0.0354144			vatAsatRatio_Male	removed (correlation)	correlated w/ vatAsatRatio
12_121432302_T_G	rs1169302	HNF1A	1.93278	0	0.161121	0	0	1.44932	0	0.203613	0			Creatinine_male_pos	0.21493	0.00460214	0.0909226	0.0569449	0.166661	0.0131227	0.185696	0.995111	0			vatAsatRatio_Female	removed (correlation)	correlated w/ vatAsatRatio
12_27963402_G_A	rs3751236	KLHL42	0.134991	0.361179	0.0122662	0.433075	0.292655	0.0681609	0.458692	0.209633	0.0777037			Creatinine_neg	0.10665	0.188464	0.004788	0.145905	4.71022e-06	0.328868	0.744607	0.023224	0.372798			vatadjbmi	removed (correlation)	correlated w/ vatAsatRatio
12_4289091_C_A	rs61910828	CCND2	0.0521206	0.506908	0.00142169	0.216476	0.12743	0.150544	0.123619	0.231687	0.0954554			Creatinine_pos	0.128808	0.0975706	0.218581	0.0527513	0	0	0.20034	0.839755	0.043321			Red blood cell count	removed (correlation)	correlated w/ Haemoglobin concentration
12_66232810_G_T	rs2583934	HMGA2	0.11215	0.541226	0.373347	0.26518	0.377086	0.138171	0.287155	0.0707846	0.091078			Cystatin.C_female_neg	0.469071	0.389666	0	0.140923	0	0.11068	0.412571	0.0352257	0.202696			Neutrophill count_male	removed (correlation)	correlated w/ WBC count male
12_71449521_G_T	rs7313668	TSPAN8	0	1.02079	0.10583	0	0.393432	0.11415	0.685435	0.221134	0.00609186			Cystatin.C_female_pos	0.00512206	0.0105605	0.987177	0.0402397	0.0229244	0.148865	0.248465	0.56605	9.10222e-08			asatadjbmi_Female	removed (correlation)	correlated w/ asatadjbmi
12_97850215_C_A	rs10860209	RMST	0.000222004	0.0240684	0.516613	0.379164	0.517067	0.0641223	0.50853	0.0127041	0.00580535			Cystatin.C_male_neg	0.313108	0.257325	0	0.174173	0	0.243453	0.414689	0	0.252549			ApolipoproteinA_male	removed (correlation)	correlated w/ HDL_male
13_22589883_A_G	rs9316706	LINC00424	0.540573	0	0	0.0918701	0.118079	0.0581172	0.903454	0.0803355	0.177826			Cystatin.C_male_pos	0	0.0475571	0.774619	0.128965	0	0	0.201325	0.569553	0			gfatadjbmi	removed (correlation)	correlated w/ gfatadjbmi_Female
13_26781528_G_A	rs10507349	RNF6	0.0492304	0.510704	0	0.278434	0.449012	0.138773	0.206893	0.0786138	0			DBP_female_neg	0.043189	0.101813	0.0176191	0.194312	0.0122945	0.237231	0.224774	0.125748	0.0842375			DI	removed (correlation)	correlated w/ CIR
13_33562505_T_C	rs7997912	KL	0	0	0	1.67925	1.02832	0	0.423555	0.225075	0.037269			DBP_female_pos	0.294203	0.274654	0.5157	6.72319e-07	0	0	0.303752	0.0121224	0.00302798			Height	trait kept	NA
13_51088809_G_A	rs123378	DLEU1	1.08464e-07	0	0.35937	0.359094	0.0278095	0	0.578749	0.66907	0.463938			DBP_male_neg	0.121325	0.277416	0	0.0640791	0.30442	0.555946	0.219929	0	0.275428			Adiponectin	trait kept	NA
13_80707429_A_G	rs1215468	SPRY2	0.568101	0	0.12092	0.516347	0.398248	0.08007	0.837934	7.85787e-06	0.706169			DBP_male_pos	0.154212	0.0808612	0.344843	0.186227	0	0	0.181171	0.179237	0			asat	trait kept	NA
13_91948047_G_A	rs9523295	MIR17HG	0	0.37451	0.62159	0.920252	0	0.0883119	0.0883171	0.251777	0			DBP_neg	0.000107717	0.26922	0	0.192504	0.1526	0.181899	0.920962	0.189068	0.253492			asatadjbmi	trait kept	NA
14_103237952_G_A	rs55700915	TRAF3	0.724488	0.0987266	0.892753	3.08217e-09	0.0336195	0.132949	0.241635	0.0387702	0			DBP_pos	0.290632	0.0681609	0.457786	0.0399264	0	0.000872887	0	1.11375e-05	0			asatadjbmi_Male	trait kept	NA
14_24878370_C_T	rs12437434	NYNRIN	0.138724	0.144322	0	0.261106	0	0	0.324127	0.357164	0			Eosinophill.count_female_neg	0.00934531	0.360098	0.0857057	0.129513	0	0.522054	0.454874	0.0216556	0.137169			asatGfatRatio	trait kept	NA
14_38809661_A_G	rs61975988	CLEC14A	0.118958	0.786072	0.130601	0.699165	0.320964	0.091433	0	8.4796e-09	0.0690324			Eosinophill.count_female_pos	0.217135	0.299007	0.410485	0.16987	0.0173568	0	0.234025	0.0232734	0			gfat_Female	trait kept	NA
14_77320585_C_T	rs11620646	LRRC74A	0.456818	0	0.0446776	0.696718	1.2997e-07	0	0.414999	0.134849	0.132853			Eosinophill.count_male_neg	0.119435	0.344155	0.0533278	0.205978	0	0.346042	0.470075	0.0387022	0.0219528			gfat_Male	trait kept	NA
14_77382503_A_G	rs58524310	LRRC74A	0.157273	0.068719	0.0971099	0.392554	0.113711	0.152983	0.402739	0.0235788	0.441357			Eosinophill.count_male_pos	0.129987	0.189438	0.446201	0.109034	2.00222e-09	0	0.205177	0.0786689	0.144891			gfatadjbmi_Female	trait kept	NA
15_28506833_G_A	rs16950949	HERC2	0.104904	0.256269	0.655963	0	0	0.0908626	0.227068	0.120387	0.143638			Eosinophill.count_neg	0.109439	0.370849	0.109973	0.24848	0	0.400377	0.485774	0.0315736	0.391904			gfatadjbmi_Male	trait kept	NA
15_38828140_G_T	rs8043085	RASGRP1	0.105981	0.0204495	0.523784	0.51888	0.462523	0.0517613	0.625162	0.0414305	0.0874032			Eosinophill.count_pos	0.271493	0.100613	0.275483	0.257633	0	0	0.335419	0.0622971	0.0177377			vat	trait kept	NA
15_40616742_G_A	rs3743140	CCDC9B	0	0.157932	0.0682129	0.286163	0.0734386	0.17667	0.431591	0.16681	0.054515			FG_adjBMI_neg	0	0.291668	0.449945	0.155823	0	0	0	0.0139779	0			vatadjbmi_Female	trait kept	NA
15_62396389_A_G	rs7172432	C2CD4A	0.505646	0	0	1.90806	1.93563	0.062399	0	0.355915	0			FG_adjBMI_pos	0.314241	0	0	9.10187e-05	3.34282	0.451319	2.86606	0.877436	0.612511			vatadjbmi_Male	trait kept	NA
15_75737287_T_C	rs7171507	SIN3A	0	0.885477	0.071722	0.175501	0.0369712	0.100667	1.30296	0.201312	0.245672			FG_female_neg	0.216607	0.118005	0.0719725	0.101699	0	3.96636e-05	0.258453	0	0			vatAsatRatio	trait kept	NA
15_77747190_A_G	rs7178572	HMG20A	0	0.871497	0.32701	0	1.00567	0.105379	0.918998	0.00337142	0.0170574			FG_female_pos	0.0234646	0.357189	0.22001	0.650645	3.41472	0	0	1.14001	0.287843			vatGfatRatio_Female	trait kept	NA
15_90428894_A_C	rs10852123	AP3S2	0.28064	0.0319736	0	1.33017	0.214206	0.0325697	0.496185	0.065024	0.0174642			FG_male_neg	0.141572	0.230405	0.115507	0	0	0.0393314	0.574404	0	0.115989			vatGfatRatio_Male	trait kept	NA
15_91522253_G_A	rs8026714	PRC1	0.459136	0.0147435	0.00165693	1.0245	0.367484	0	0.487353	0.558933	0.0398664			FG_male_pos	0.254406	0	0.305873	0.826244	3.25827	2.23501e-10	0	1.13742	0.630137			Basophill count	trait kept	NA
15_93825358_C_A	rs59876980	RGMA	0	0.337515	8.2246e-08	0.769775	0.0236354	0	0.508198	0.121428	0.117338			FI_female_neg	0.0742962	0.0398871	0	0.577897	0.233856	0	0.852861	0.00236662	0.00012301			Albumin	trait kept	NA
16_20255097_C_T	rs4238585	GP2	0	0.196209	1.19815	0.625396	0	0	0.188208	0	0			FI_female_pos	0.754857	0.630487	1.02768	0.127245	0.273016	0	0	0.710382	0.103767			ALT	trait kept	NA
16_20323168_G_A	rs117267808	GP2	0.831681	0	0.00977513	0.1357	0.153351	1.50058e-10	0.727647	0.125558	0.109974			FI_male_neg	0.117682	0	0	0.66036	0.201561	0	0.716436	0.0369114	0.878023			AST	trait kept	NA
16_3647098_G_A	rs2240885	SLX4	0.36248	0.111292	0.917582	0.519721	0.093616	0.0514768	0.0313262	0.157502	0.0109357			FI_male_pos	1.27214	0.328108	1.33223	0	0	0.0411579	0	0.769819	0			Total bilirubin	trait kept	NA
16_53800954_T_C	rs1421085	FTO	0	0.166357	5.36461	0.473735	0.141681	0	0	0	0			FI_neg	0	0	0.229247	0.915467	0.378218	0	1.42694	0.0876642	0.248876			BMI	trait kept	NA
16_72022534_C_T	rs12600132	PKD1L3	0.678535	7.00841e-06	0.152119	0.0565931	0	0.619085	0.273383	0.138591	0.119337			FI_pos	1.34424	1.03368	0	0	0	0.305444	0	0.644427	0			Urea	trait kept	NA
16_81534790_T_C	rs2925979	CMIP	0.274055	3.63679	0.0532227	0	0.2533	0	0	0.0505763	0			GLUCOSE_male_neg	0.132676	0.00487206	0	0.14104	0.0615848	0.047623	0.0341183	0.00974551	0			Calcium	trait kept	NA
17_29642430_T_C	rs7502556	NF1	1.49419	0.0056753	0.74196	0	0	0	0	0.507082	0			GLUCOSE_male_pos	0.0587376	0.339341	0.537625	0.0286792	2.26216	0.334022	1.02493	0.705445	0.702693			Cholesterol	trait kept	NA
17_36051372_C_T	rs1859211	HNF1B	0.367776	0.0344609	0.0669924	0.090493	0.0848694	0.0915235	0.758327	0.295452	0.109225			Gamma.glutamyltransferase_female_neg	0.0162823	0	0	0.0253917	0.0595273	0	0.13092	1.6843	1.37169e-10			Creatinine	trait kept	NA
17_36056192_T_G	rs12452659	HNF1B	0.479027	0.233056	0.141861	0.0429599	0.109917	0	0.785236	0.0660229	0.223611			Gamma.glutamyltransferase_female_pos	1.12234	0.78159	0.3489	0.0408069	0.206591	0.978035	0	0	0.159837			DBP	trait kept	NA
17_36101586_A_C	rs8064454	HNF1B	0	0.416986	0	0.78198	0.135568	0.0947987	1.12401	0	0.377673			Gamma.glutamyltransferase_neg	0.00945105	2.66709e-08	0.0781666	0.156532	0.14567	0	0.58894	1.53213	0.027054			Gamma glutamyltransferase	trait kept	NA
17_36124082_A_G	rs6607292	HNF1B	0.619528	0.116281	0.0889383	0	0	0.204745	0.634522	0.105817	0.00731861			Gamma.glutamyltransferase_pos	0.760495	0.26776	0.146251	0.168132	0	0.489828	0	0	0.0336504			Haemoglobin concentration	trait kept	NA
17_4024824_G_A	rs113547729	ZZEF1	0	0.554731	0.481303	0.0760784	0.357657	0	0.216659	0.226197	0			HBA1C_adjBMI_neg	0.247562	0.173667	0.0270697	0.139761	0	0.0058926	0	0	0.125912			HDL	trait kept	NA
17_40913366_C_T	rs9892728	RAMP2	0.399399	0	0.551291	0.551627	0	0	0.131058	0.264764	0.372698			HBA1C_adjBMI_pos	0.305045	2.83536e-05	0.474373	0.393827	1.89757	0.190457	3.6165	0.000197457	0			LDL	trait kept	NA
17_65641651_C_T	rs2706710	PITPNC1	0.0284494	0.211688	0.0680028	0.97718	0.0767495	0	0.184363	0.0541889	0.698688			HBA1C_male_neg	0.0705275	0	0	0	0	0.0061907	0.127314	0.00822365	0			TG	trait kept	NA
17_6953781_C_T	rs186568031	SLC16A11	0.104629	0.359913	2.15246e-05	0.256317	0.277084	0.00257544	0.192196	0.275507	0.340693			HBA1C_male_pos	0	0.951039	0.696382	0.986784	2.97869	0.658208	0.846781	0.469965	0.855474			Eosinophill count	trait kept	NA
18_57852587_T_C	rs476828	MC4R	0.219071	0.591991	3.02194	0	0.0670298	0	0	0.144605	0.0110781			HDL_male_neg	0.903936	1.03696	0.965566	0	0.20124	0	0	0.0346708	0			Lymphocyte count	trait kept	NA
18_60845884_T_C	rs12454712	BCL2	1.42356	1.92434	0.00025381	0	0.254741	0	0.0970596	0.000101925	0			HDL_male_pos	0.0768586	0	0	0.116096	0	0.229489	0.43557	0.0172254	0.0955794			Mean corpuscular volume	trait kept	NA
18_7076836_C_T	rs9948462	LAMA1	0.0925165	0.71816	0.0532712	0	0.0874952	0.192279	0.406099	0.155687	0.13016			HDL_neg	0.632399	0.907194	0.660464	0	0	0	0	0.0830773	0			Monocyte count	trait kept	NA
19_33887405_T_C	rs7250869	PEPD	2.82778	1.12505	0.301713	0	0.60244	0	0	0	0			HDL_pos	0.00732809	0	0	0.439168	0.156155	0.232481	1.22233	0.0153929	0.408274			Neutrophill count	trait kept	NA
19_46157916_G_A	rs7507912	EML2	0	1.16218	0.20687	1.01122	0.442151	0.0231726	0.174709	0	0.232542			HIPCadjBMI_female_neg	0.177713	0.953256	0	0.150945	0.0111679	0.0070726	0.3823	0	0.23246			Platelet count	trait kept	NA
19_46359553_A_G	rs12609371	SYMPK	0.0963055	0.24459	0.273951	0.953845	0	0.270772	0.336224	0.146968	0			HIPCadjBMI_female_pos	0.300884	0	0.21719	0.117295	0	0.0752054	0.174552	0.154764	0.0370012			White blood cell count	trait kept	NA
19_7293119_T_C	rs8101064	INSR	0.983108	1.39614	1.36686e-06	0	0.00137635	0	3.32322e-07	0	0			HIPCadjBMI_male_neg	1.07836e-09	0.736835	0	0.286122	3.24659e-09	0.361164	0.495441	0	0.14608			HIPCadjBMI_female	trait kept	NA
2_149568396_C_T	rs4499362	EPC2	1.02145e-06	0.0221518	0.0167971	1.20215	0	0.346382	0.0443514	0.20353	0.190515			HIPCadjBMI_male_pos	0.281135	0.00064529	0.365251	0.226955	0	0	0.255021	0.44144	0			WAISTadjBMI_female	trait kept	NA
2_165602181_A_G	rs3769891	COBLL1	0.972243	2.82808	0	0	0	0.106243	0	0	1.02046e-09			HOMAIR_neg	0.0671147	0.00607341	0	0.40396	0	0	0.801743	0	0.414825			WHR_female	trait kept	NA
2_234297156_T_C	rs838719	DGKD	0	0	0.137631	1.6589	0	0	1.36292	0.431892	0.187234			HOMAIR_pos	0.57863	0.459846	1.19443	0.178477	0.0626444	0.118015	0	0.767458	0			WHRadjBMI_female	trait kept	NA
2_27730940_T_C	rs1260326	GCKR	0	0	0.258342	0	0.938834	0.402712	0	8.70715	3.82867e-06			Haemoglobin.concentration_female_neg	0.114697	0.0249517	0.135551	0.224164	0.124744	1.10816	0.204047	0	0.0172031			HIPCadjBMI_male	trait kept	NA
2_45188353_C_T	rs895636	SIX3	0	0.25496	0.371882	0	1.98632	0	1.36472	0.0308487	0			Haemoglobin.concentration_female_pos	0.338231	0.613058	0.152938	0	0	0	0.336741	0.257957	0.0250918			WAISTadjBMI_male	trait kept	NA
2_58921777_G_A	rs13417036	LINC01122	0	0.351095	0.900592	1.18846	0.107234	0	0	4.33321e-07	0.0246977			Haemoglobin.concentration_male_neg	0.145928	6.29621e-09	0.232115	0.205117	0.196893	1.06099	0.403666	0	0.05762			WHR_male	trait kept	NA
2_60585806_T_C	rs243019	MIR4432	0.240523	0.162064	0.391442	0	0.954279	0.0868018	0.45559	0.22825	6.41795e-07			Haemoglobin.concentration_male_pos	0.439769	0.413368	0	0	0	0	0.335186	0.634561	0.167778			WHRadjBMI_male	trait kept	NA
2_630662_A_C	rs6731688	TMEM18	0.798612	0	2.41359	0.0494445	0.0569683	0	0	2.16269e-05	0.100039			Haemoglobin.concentration_neg	0.07352	0.142294	0.142643	0.406041	0.227527	0.452517	0.579242	2.93091e-10	0.0184966			LEP	trait kept	NA
20_22430241_G_A	rs73085586	LOC284788	0.258756	0.346678	0	0.469903	0	0.0696881	0.670839	0	0.243991			Haemoglobin.concentration_pos	0.267401	0.294544	0.116858	0.0299841	0	2.72212e-05	0.110473	0.555138	0.0290009			LEPadjBMI	trait kept	NA
20_42994812_T_C	rs12625671	HNF4A	0	0.306913	0	0.963386	0	0.152716	0.304931	0.0571288	0.548075			Height_neg	0.100381	0.686632	0.0823485	0.0131206	3.04649e-06	0.00500147	0.755579	0	0.120464			PROINS	trait kept	NA
20_48830265_T_C	rs6012876	CEBPB	0.215307	0.253777	0	0.497567	0.213832	0.298665	0.5058	0.137837	0.157619			Height_pos	0.340236	0.118558	0.291491	0.132328	0	0	0.197411	0.643188	0.0554852			HOMAIR	trait kept	NA
20_50155386_T_C	rs6021276	NFATC2	0.362164	0	0.23919	0.197529	0.122045	0	0.97666	0.0377326	0.281944			High.light.scatter.reticulocyte.count_female_neg	0.139165	0	0	0.183451	0	0.256062	0.0899645	0.619444	0.0751245			ISIadjAgeSexBMI	trait kept	NA
20_57465571_G_A	rs6123837	GNAS	0.929247	0	0	0	0	0.03602	0.825216	0.496999	0.258726			High.light.scatter.reticulocyte.count_female_pos	0.109653	0.916558	0.792923	0.168917	0.00252475	0	0.217338	0	0.0675869			CIR	trait kept	NA
22_46313618_G_T	rs28637892	WNT7B	0.00518389	0.328549	0	0.222899	0.101186	0.153582	0.47062	0.263583	0.0212702			High.light.scatter.reticulocyte.count_male_neg	0.134326	0	0	0.326682	0	0.341574	0.128719	0.416602	0.120449			Incr30	trait kept	NA
22_46484465_A_G	rs7289813	MIRLET7BHG	0.843939	0.123816	0	0.0152418	0.0768136	0.0324883	0.716685	0.00266099	0.0530594			High.light.scatter.reticulocyte.count_male_pos	0.174446	0.468392	0.700679	0.191981	0.262878	0	0.133467	0	1.08237e-06			FG_female	trait kept	NA
22_50439430_A_G	rs137845	IL17REL	0.0548552	0.392359	0.164216	0.893314	0.144716	0.369447	2.36857e-08	0.0806401	0.389214			IGF.female_neg	0.133664	0	0.631504	0.241514	0.0422478	0	0.333097	0.0175435	0.0247412			FG_male	trait kept	NA
3_114960798_A_C	rs1459513	ZBTB20	0.56766	0.444449	0.359736	0	0.444406	0.202629	0	0.134128	3.03423e-07			IGF.female_pos	0.278693	0.651706	0	0.181313	0.176459	0.222751	0	1.66554	0.0413937			FI_female	trait kept	NA
3_121965199_T_G	rs9859381	CASR	0.225601	0.272375	0	0.0372532	0.15831	0.0656191	0.925934	0.255784	0.0423279			IGF.male_neg	0.089097	0.0961714	0.412221	0.196497	0.112457	0.0396313	0.357133	0	0			FI_male	trait kept	NA
3_123174832_C_T	rs60054445	ADCY5	0.211339	0.0843776	0.0925266	0.145839	0.10373	0.136284	0.848384	0.060481	0			IGF.male_pos	0.354418	0.593	0	0.099134	0.153304	0.236657	0	1.30577	0.154173			FG_adjBMI	trait kept	NA
3_124921920_G_A	rs12497133	SLC12A8	0	0.147303	0.083749	0.672986	0.788923	0.0529993	0.427552	0.405283	0.00019948			ISIadjAgeSexBMI_neg	1.37216	1.8066	0	0.414807	0	0.382682	0	0	0.475666			FI	trait kept	NA
3_152382352_A_C	rs1850421	P2RY1	0.00748012	0.161758	0.238794	1.04076	0.211994	0.023392	0.373728	0	0.0226968			ISIadjAgeSexBMI_pos	0.000527984	0	0.667169	0.0883187	0.224666	0	1.00284	0.209895	0.030983			HBA1C_adjBMI	trait kept	NA
3_170671309_T_G	rs7642480	SLC2A2	0.312363	0.192701	0	0.400616	0.495615	0.0398634	1.00385	0.236562	0.176854			Incr30_neg	0	0	0.698396	6.0832	7.65202e-06	0.643454	0.0574875	0	0.00196216			Albumin_female	trait kept	NA
3_185495320_G_A	rs13092876	IGF2BP2	0	1.55038	0	0.448192	0.779257	0.0549967	0.623893	0.0661936	0.402048			Incr30_pos	2.89261	0.795455	0.156792	0	0	0.0345096	0	0.294264	0			Albumin_male	trait kept	NA
3_186661271_G_T	rs12494144	ST6GAL1	0.0314856	0.171086	0.0507597	2.2115	0.052365	0.103338	6.68542e-07	0.118274	0.112322			LDL_male_neg	0.294823	0.0679787	0.647434	0.318146	0.389054	0	2.56552e-05	0.957042	0.00329299			ALP_male	trait kept	NA
3_187698333_T_C	rs13086331	LPP-AS2	1.13876	0	0	0.651027	0	0	0.312401	0.312262	0.337971			LDL_male_pos	0	0.0488532	0.0130831	0.0893116	0	0.692691	0.13707	0	0			ALT_female	trait kept	NA
3_23097075_C_T	rs861983	UBE2E2	1.26942	0.21276	0	0.049378	0	0	0	0.183532	0.110561			LDL_neg	0.421494	0.145155	0.247452	0.0432328	0.0173045	0.0380299	0.145956	0.467139	0.0753196			ALT_male	trait kept	NA
3_23258614_G_A	rs11926494	UBE2E2	0.0906011	0.283469	0.0929465	0.87602	0.0449461	0.0477996	0.61797	0	0.199231			LDL_pos	0.0798075	0.214648	0.129857	0.281746	0	0.642168	0.70739	0.0161647	0.105337			ApolipoproteinA_female	trait kept	NA
3_23551971_G_A	rs60410861	UBE2E2	0.145049	0.0512942	0.0708705	0.164123	0	0.0436302	0.472327	0.358719	0.382491			LEP_neg	0.502165	0.315621	0.109674	0.461809	0	0	0.504251	1.23376e-06	0.274306			AST_female	trait kept	NA
3_63891105_T_C	rs9870576	ATXN7	0.484685	0	0.387341	0	0.558251	0.138904	0.494895	0.291934	0.00458143			LEP_pos	0.233463	0.331692	0.372234	0.349737	0	0.689896	0.158913	0.947265	0			AST_male	trait kept	NA
4_1254535_C_T	rs7656416	CTBP1-DT	0.221064	0.189886	0.0842796	0.0208859	0.542026	0.0281689	1.33469	0.0438174	0			LEPadjBMI_neg	0.441104	0.434552	0	0.428681	0	0	0.476284	1.07107e-09	0.351831			Basal metabolic rate_female	trait kept	NA
4_153520279_G_A	rs10011838	TMEM154	0.231702	0.327355	0	0.36823	0	0.12474	0.877924	0.249669	0.601977			LEPadjBMI_pos	0.153188	0.0430563	1.86565	0.27383	0	0.461083	5.05483e-09	0.924386	0			BMI_male	trait kept	NA
4_45186139_G_A	rs10938398	GNPDA2	0.139307	0.148497	2.36252	0.141359	0	0.104185	0.143003	0	0			Lymphocyte.count_female_neg	0.00594073	0.192606	0.04915	0.0248585	0.0467516	0.341099	0.255471	0.615933	0.144082			Body fat percentage_female	trait kept	NA
4_6289986_T_G	rs4458523	WFS1	0.494646	0.0576806	0.324624	0	0.481248	0.00475831	0.206353	0.088706	0.752598			Lymphocyte.count_female_pos	0.265961	0.685051	0.121004	0.24058	0	0	0.33025	0	0			CRP female	trait kept	NA
4_71844118_G_A	rs28599782	MOB1B	1.30049e-09	0.434798	0.141874	0.277597	9.08661e-07	0.00887141	0.541283	0.188684	0.0431185			Lymphocyte.count_male_neg	0.0482309	0.212596	0	0.160685	0.041247	0.164526	0.312701	0.457668	0.025148			Calcium_female	trait kept	NA
5_133864599_G_A	rs329122	JADE2	1.37439	0.448069	0	0.00693842	0.0929623	0.199908	0.740616	0.363898	0.1395			Lymphocyte.count_male_pos	0.361547	0.186067	0.390507	0.227423	9.55197e-10	0	0.410332	0	0.0108642			Calcium_male	trait kept	NA
5_14777799_A_G	rs9312873	ANKH	0.0617427	0.336224	0.0872569	0.519521	0.461396	0.0226592	0.178421	0.0945753	0.0268789			Lymphocyte.count_neg	0	0.155555	0.0805138	0.103553	0.115683	0.557569	0.677611	0.648112	1.95994e-05			Cholesterol_female	trait kept	NA
5_176513896_C_A	rs3135911	FGFR4	0.368928	0.423962	0.380488	0	0	0	0.711101	0.261619	0			Lymphocyte.count_pos	0.387265	0.365569	0.283182	0.327385	0	0	0.0898243	0	0.0362792			Creatinine_female	trait kept	NA
5_51787940_A_G	rs10940253	ITGA1	0	0.157976	0.247016	0.0826101	0.021993	0.186918	0.593547	0.236709	0.140635			Mean.corpuscular.volume_female_neg	0.317197	0.590705	0.451094	0.128604	0.208121	0.190796	0.143617	0	0			Creatinine_male	trait kept	NA
5_52097183_A_G	rs2059202	PELO	0	0.572997	0	0.804173	0	0.171235	0.473928	0.362794	0.0417906			Mean.corpuscular.volume_female_pos	0.0733429	0.0168741	0.0197328	0.144014	0	0.00486595	0.252162	0.318325	0.146694			Cystatin C_female	trait kept	NA
5_55806751_A_G	rs459193	ANKRD55	4.203	0.194254	0.0655656	0	0.620377	0.0213133	0	0.255045	0			Mean.corpuscular.volume_male_neg	0.594517	0.481781	0.387826	0.0859117	0.280217	0.0597772	0.228022	0	0			Cystatin C_male	trait kept	NA
5_74574984_A_G	rs2126736	ANKRD31	0.175454	0.191117	1.26239	0.398221	0	0.110078	9.32594e-05	0.814949	0			Mean.corpuscular.volume_male_pos	0.0273111	0.152711	0.0198495	0.200513	0	0.0103399	0.247582	0.374799	0.0405468			DBP_female	trait kept	NA
5_95843763_C_T	rs261982	PCSK1	0.434294	0	1.07415	0	0	0	0.336046	0.04217	0.0859524			Mean.corpuscular.volume_neg	0.291614	0.512858	0.435206	0.0567321	0.0246317	0.493029	0.345128	0	0.126948			DBP_male	trait kept	NA
6_117996631_T_C	rs80196932	NUS1	0.132017	0.102929	0.502012	0.642367	0	0	0.143314	0.298175	0			Mean.corpuscular.volume_pos	0.156912	0.0285909	0.0975364	0.253138	0	0	0.211293	0.35777	0.0564983			Eosinophill count_female	trait kept	NA
6_126964510_A_G	rs4273712	CENPW	0	1.34062	0.025429	0.77157	0.36066	0.132645	0	0.435881	0.104328			Mean.reticulocyte.volume_female_neg	0.494792	0.777369	0.0105512	0.144763	0.31339	0	0.000260052	0	0			Eosinophill count_male	trait kept	NA
6_127416930_A_G	rs2800733	RSPO3	0.811673	0	0	1.04441	0.435775	0.165202	0.219167	0.524619	0.139548			Mean.reticulocyte.volume_female_pos	0.00405313	0	0.19112	0.230805	0	0.436367	0.151471	0.723508	0.147672			Gamma glutamyltransferase_female	trait kept	NA
6_131954797_T_G	rs7739842	ENPP3	0.54678	0.176116	0.689108	0.148652	0.40431	0	0.0885634	0.220993	0.0481817			Mean.reticulocyte.volume_male_neg	0.626509	0.440293	0	0.160443	0.273175	0.0137233	0.172511	0	0.0527554			GLUCOSE_male	trait kept	NA
6_137293227_T_C	rs2327777	NHEG1	0.35919	0.348898	0	0.443557	0	0.0108867	0.591661	0.0855123	0.476713			Mean.reticulocyte.volume_male_pos	0	0.0372484	0.111187	0.233517	0	0.455601	0.131822	0.745838	0.0708476			Haemoglobin concentration_female	trait kept	NA
6_139205386_T_C	rs9376382	ECT2L	0.331264	0	0.37888	0.683961	0.0546333	0.142962	0.297924	0.17031	0.0888476			Monocyte.count_female_neg	0	0.202338	0.0905933	0.251859	0.00258968	1.20573	0.0905791	9.14253e-10	0.0744133			Haemoglobin concentration_male	trait kept	NA
6_143056556_T_C	rs9390022	HIVEP2	0.000196039	0.466319	0.075645	0.440971	0.159775	0.0717648	0.24618	0.129562	0.300278			Monocyte.count_female_pos	0.111175	0.292344	0.24412	0.314941	0	0	0.118775	0.288758	0.0302623			HBA1C_male	trait kept	NA
6_20455564_C_T	rs16883824	E2F3	0.554282	0.0154745	0	0.00665422	0.0429821	0	0.585078	0.571179	1.45849e-10			Monocyte.count_male_neg	0.0894335	0.164959	0.0468787	0.364668	0.117895	0.94276	0.12814	0	0.075153			HDL_male	trait kept	NA
6_20509339_A_G	rs942041	E2F3	0.663019	0	0	0.298337	0.0633349	0.0289488	0.500782	0.234614	0.473086			Monocyte.count_male_pos	0.171154	0.1088	0.375547	0.151046	0	0	0.242827	0.508375	0.0120638			High light scatter reticulocyte count_female	trait kept	NA
6_20586039_A_G	rs12213132	CDKAL1	0	0.37602	0.346952	0.348469	0.849499	0.0520678	0.327516	0	0			Monocyte.count_neg	0.481159	0	0	0.448521	0.18387	0.752599	0.623738	0.0687306	1.49983e-08			High light scatter reticulocyte count_male	trait kept	NA
6_20683164_G_A	rs9350271	CDKAL1	0.284213	0.192064	0	2.20116	1.70867	0	1.20246	0	0			Monocyte.count_pos	0.180078	0.268632	0.292532	0.0634354	1.95107e-06	0	0.282636	0.0794287	0.0154673			IGF female	trait kept	NA
6_20743952_T_C	rs9358363	CDKAL1	0.603807	0	0.0275546	1.46659	0	0	0.207495	0.105543	0.135425			Neutrophill.count_neg	0.30985	0	0.0543121	0.380521	0	0.344276	0.379084	0.735664	0.127771			IGF male	trait kept	NA
6_20927169_T_G	rs9465936	CDKAL1	0.168042	0.0974861	0.183089	1.2158	0.170005	0.0388953	0.414234	0.0292855	0			Neutrophill.count_pos	0.173587	0.35888	0.348959	7.1316e-07	0	0.0185912	0.501757	0.00428154	0.0845996			LDL_male	trait kept	NA
6_33550025_A_G	rs210148	GGNBP1	0	0.729421	0.814848	0.0496493	0	0.0308301	0.517765	0.380358	0.135504			PROINS_neg	0	0	0.0981723	0.258518	0	0	0.000110263	0	6.2472			Lymphocyte count_female	trait kept	NA
6_34214670_A_G	rs4711389	SMIM29	0.923918	1.43777	0	0	0.00145004	0.238027	0.757436	0	0.0838547			PROINS_pos	0.397819	0	0.144954	0.0308601	3.64134	0.5158	0	0.266307	0			Lymphocyte count_male	trait kept	NA
6_39046644_A_C	rs742762	GLP1R	0.379861	0	0	0.354536	0.322667	0	1.09343	0.0524365	0.0921576			Phosphate_female_neg	0.257313	0	0.33949	0.082367	0.0221152	0.0086627	0.277965	0.228445	0.0246465			Mean corpuscular volume_female	trait kept	NA
6_39283083_G_A	rs11753141	KCNK16	0	0.507329	0.378208	0.624434	0.0603658	0.178991	0.37733	0	0.160407			Phosphate_female_pos	0.194009	0.437321	4.24994e-10	0.308267	0	0.0201494	0.365323	0.0279799	0			Mean corpuscular volume_male	trait kept	NA
6_39289871_G_A	rs75343229	KCNK16	0.00548388	0.422118	0.0907953	0.253594	0.126628	0.065814	0.121614	0.0108467	0.317948			Phosphate_male_neg	0.220577	1.21433e-09	0.191609	0.0542643	0.0296181	0.0125546	0.135075	0.261998	0.135097			Mean reticulocyte volume_female	trait kept	NA
6_50787459_G_T	rs62405419	TFAP2B	0.494923	0	1.7133	0	0.0420921	0.0598412	0.386042	0	0			Phosphate_male_pos	0.119093	0.40057	0.041045	0.237914	0	0.151638	0.596893	0.0125531	0			Mean reticulocyte volume_male	trait kept	NA
6_7231843_G_A	rs9379084	RREB1	0.180263	0	4.00034e-07	0.850886	0.493677	0	0.839183	0.954621	0.122167			Platelet.count_female_neg	0.12986	0.351897	0.257756	0.0243585	0	0	0.335101	1.31955	0.051592			Monocyte count_female	trait kept	NA
7_126864679_T_G	rs4532535	GRM8	0.364045	0	0.131438	0.537116	0	0.0149872	0.427697	0	0			Platelet.count_female_pos	0.139289	0.30435	0.0930834	0.322306	0.000285898	0.11771	0.475003	0	0.0450719			Monocyte count_male	trait kept	NA
7_127220918_T_C	rs989100	GCC1	0.146886	0.0163861	0.469933	0.947532	0.0358515	0	0.366776	0.196064	0			Platelet.count_neg	0.553962	0.0989342	0.236676	0.0161427	0.108643	0.298967	0.107007	1.06646	0			Phosphate_female	trait kept	NA
7_127793861_G_A	rs322728	MIR129-1	0	0.250942	0.241398	0.0483168	0	0.128133	0.379864	0.295337	0.0280688			Platelet.count_pos	0.135422	0.182214	0.244486	0.282235	0	0.0703322	0.614022	0.0159545	0.154129			Phosphate_male	trait kept	NA
7_13886654_C_T	rs7787720	ETV1	0.00203989	0.517117	0.0146456	0.342259	0	1.25522e-09	0.614671	0	0.401859			Platelet.distribution.width_female_neg	0.14699	1.30791e-07	0.125263	0.0653099	0	0.347289	0.317084	0.115462	0.28881			Platelet count_female	trait kept	NA
7_140651523_G_A	rs801089	BRAF	0	0.304525	0.154822	0.615955	0	0.0353951	0.698472	0.16817	0			Platelet.distribution.width_female_pos	0.254548	0.572304	0.0937199	0.120463	0.214924	0	0.2138	0.0375442	0.0627087			Platelet distribution width_female	trait kept	NA
7_14898282_C_T	rs17168486	DGKB	0	0	0.36892	0.134672	1.74276	0.0211013	0.724153	0.038219	0.254795			Platelet.distribution.width_male_neg	0.116266	0.00643248	0	0.0900268	0	0.559768	0.300047	0.306759	0.228877			Platelet distribution width_male	trait kept	NA
7_15063923_T_G	rs10950550	DGKB	0	0	0.299108	0.290397	1.99451	0.111037	1.10075	0.114163	0.05754			Platelet.distribution.width_male_pos	0.485499	0.471792	0.236446	0.231169	0.0972085	0	0.0599954	0.0516051	0.00492866			RBC distribution width female	trait kept	NA
7_157024510_A_G	rs1182444	UBE3C	3.77004e-05	0.341481	0.243645	1.46036	0.196967	0.000477028	0	0.078949	0			RBC.distribution.width.female_neg	0.358016	0.451362	0	0.107226	0.0805232	0	0.196151	0.0147546	0.10255			Rheumatoid factor_male	trait kept	NA
7_44174857_T_G	rs2908279	MYL7	0.264812	0.615026	0.0176481	0.202209	0.51114	0.0301082	0.15947	0.0365079	0.0376545			RBC.distribution.width.female_pos	0.0736104	0.0213701	0.610435	0.392251	0	0.130691	0.0949108	0.59191	0			SBP_female	trait kept	NA
7_44266184_C_T	rs35452727	CAMK2B	0	0.573725	0.16473	1.25959	0.405504	0.00322896	4.50182e-05	0	0.296764			Rheumatoid.factor_male_neg	0.218844	0.139926	0.418598	0.370819	0.0267525	0.354993	1.2415	0	2.77925e-06			SBP_male	trait kept	NA
7_69696905_A_G	rs12698877	AUTS2	0.142103	0.49227	0.979169	0	0.175715	0.227098	0.303943	0	0			Rheumatoid.factor_male_pos	0.459282	0.918121	0.214093	0.481404	0	0	0.650859	0.201271	0			SHBG_female	trait kept	NA
7_93107093_A_C	rs2074120	CALCR	0	0.957966	0	0.510536	0	0.0311437	0.386038	0	0			SBP_female_neg	0.00706471	0.0698112	0.022898	0.156876	0.0420276	0	0.114289	0.331066	0.0641316			SHBG_male	trait kept	NA
8_118028794_T_G	rs17744945	SLC30A8	0.52289	0	0	3.39452e-09	0	0.143882	0.568223	0.201152	0.39336			SBP_female_pos	0.429654	0.325147	0.341748	0.265221	0.223813	0.0636552	0.262812	0	0			Testosterone_female	trait kept	NA
8_118184783_C_T	rs13266634	SLC30A8	0	0.0555539	0	1.24176	3.64926	0.00225166	0.392997	0	0			SBP_male_neg	0.136755	0.107284	0.059234	0.0987344	0	0.0464502	0.233942	0.0240543	0.35111			Testosterone_male	trait kept	NA
8_126471274_G_A	rs60089934	TRIB1	0.696125	0.332164	2.81103e-05	0	0	0	0.721887	0.258264	0			SBP_male_pos	0.33752	0.105174	0.425673	0.204324	1.96101e-08	0.00169405	0.188175	0.031275	0			TG_female	trait kept	NA
8_132879777_T_C	rs10505581	EFR3A	0.932699	0	0.44908	0.0727962	0	0	0.111326	0.137152	0.128986			SHBG_female_neg	0.841306	1.31374	0.857187	0.340342	0.464585	0.334816	4.60684e-08	0	0			Total bilirubin_female	trait kept	NA
8_17927609_C_T	rs34642578	ASAH1	0.343883	0.408213	0.190444	0.147282	0	0.0977245	0.176403	0	0.15533			SHBG_female_pos	0	0	0	0	0	0	0.0750694	1.66764	0.0188518			Total bilirubin_male	trait kept	NA
8_36832310_G_A	rs56687477	KCNU1	0.820742	0.678673	0.0598756	1.1176	0.053522	3.17026e-08	0	0.112233	0.0237788			SHBG_male_neg	1.0575	0.827896	0.630612	0.304411	0.490341	0	2.11067e-08	9.69128e-05	0.00374757			Total protein_female	trait kept	NA
8_37380139_T_C	rs1892609	ZNF703	0.55184	0.363482	0.325119	0	0.315062	0.0118297	0.676752	0	0			SHBG_male_pos	0	0	0	0	0	0.0297751	0.0371177	2.22874	0			Total protein_male	trait kept	NA
8_38343012_T_C	rs328301	FGFR1	2.35474e-05	0.873387	0.803594	1.21832	0	0	0	0.0519729	0.139166			TG_female_neg	0	0	0	0	0	0.445208	0	2.51824	0			Urate_female	trait kept	NA
8_41506380_A_G	rs12549294	NKX6-3	0	0	0	2.92004	0.0294836	0	0.137355	0.380205	0.510923			TG_female_pos	0.640931	1.78055	0.144735	0.0475049	0.565682	0	0	0	0.00686328			Urate_male	trait kept	NA
8_41519462_A_G	rs515071	ANK1	1.51254e-09	0	0	1.13571	3.64523e-08	0.0173187	0.307619	0.425743	1.10184			TG_neg	0	0	0	1.68867e-07	0.259559	0.123574	0.720443	2.22254	8.89557e-09			Urea_female	trait kept	NA
8_73503743_A_C	rs349359	KCNB2	0.115654	0.49054	0.461573	0.0121439	0.0810362	0.00651398	0.508907	0.0124175	0.0541516			TG_pos	0.650264	0.755095	0.552352	0	0	0	0	0	0			Urea_male	trait kept	NA
8_75203220_A_G	rs185063984	JPH1	0.446921	0	0.106992	0	0.1143	0	1.03204	0.106435	0.390221			Testosterone_female_neg	0.183237	0.383505	0.0199745	0.0567525	0.0550093	0.305478	0.13606	0.00464663	0.182716			Vitamin D_female	trait kept	NA
8_95960886_G_T	rs896852	TP53INP1	0.264773	0.484166	0.0791225	0.310145	0.210084	2.05687e-08	0.499428	0.393394	0.58539			Testosterone_female_pos	0.0464409	0.108039	0.154973	0.214936	0.00367001	0	0.438121	0.793117	0			Vitamin D_male	trait kept	NA
9_1032567_G_A	rs1016565	DMRT2	1.63853	0.593818	0.0232821	0.0178768	0.164281	0.0333685	0.0252504	0	0.0720122			Testosterone_male_neg	0.673164	0.349552	0.957012	0.129065	0.398862	0.165503	0.200336	0	0			WBC count female	trait kept	NA
9_136149500_T_C	rs529565	ABO	0	8.17861e-08	8.19626e-09	0.547874	0.423394	8.36178	0.115492	0.121861	0			Testosterone_male_pos	0	0	0	0	0	0.024524	0.147648	1.46373	0.201627			WBC count male	trait kept	NA
9_139245389_G_A	rs78270318	GPSM1	0	0.290014	0	1.13082	0.317847	0.180417	0.666234	0.134795	0			Total.bilirubin_female_neg	0	0.491968	0.287949	0.272727	0.0441285	0.388176	0.0843848	0.00743169	0			Height	low N	NA
9_22132878_T_C	rs10965248	CDKN2B-AS1	0.102629	0.176205	0	1.44458	1.3225	0	1.09198	0	0.323078			Total.bilirubin_female_pos	0.20927	0	0	0.32677	0	0	0.484078	0.196185	0			HOMAB	low N	NA
9_22137685_T_G	rs7018475	CDKN2B-AS1	0	0.58868	2.8376e-07	0.141613	0.934218	0.0710548	0.45883	0.278449	0.323356			Total.bilirubin_male_neg	0.0128963	0.458593	0.326482	0.0962958	0.16556	0.38102	0.0977489	0	0.0808481			Ins30adjBMI	low N	NA
9_22288404_G_A	rs7045760	DMRTA1	0.319336	0.125383	0.200303	8.16432e-10	0.173263	0.0746984	0.780722	0.0443743	0.0474412			Total.bilirubin_male_pos	0.211286	0	0	0.393027	0	0	0.620922	0.192496	0
9_4243162_G_A	rs911490	GLIS3	0	0.480647	0.162415	0	0	0.212977	0.556161	0.22948	0.161712			Total.bilirubin_neg	0.016302	0.0705895	0.209873	0.433115	0	0	0.554839	0.168873	0
9_4292083_G_A	rs10758593	GLIS3	0.357034	0	0	0.76954	1.32408	0	0.636786	0.584101	0.146185			Total.bilirubin_pos	0.419067	0.102954	0.0269993	0.212719	0.078933	0.0693938	0.309489	0	0
9_4309006_C_T	rs4567095	GLIS3	0.190654	0.0037607	0.311209	0.0410482	0.763614	0.108026	0.317952	0.400769	0			Total.protein_female_neg	0	0.168103	0.188281	0.0776772	0.0283695	0	0.151917	1.04621	0.182804
9_81917127_T_C	rs1328412	TLE4	0	0.235088	0.354661	0.606834	0.24333	0.136728	0.264117	0.000644891	0			Total.protein_female_pos	0.505968	0.412475	0.0737616	0.266991	0.00665795	0.32704	0.22337	0	0
9_83974536_A_G	rs10125947	TLE1	0	0.231893	0.0799528	1.15781	0.182577	0.0162654	0.282504	0.227598	0			Total.protein_male_neg	0	0.173625	0.0453518	0.0806791	0.143003	0.0012872	0.0527986	1.11394	0.19205
9_84308948_G_A	rs2796441	TLE1	0.156488	0.605262	0	0	0.674449	0	0.30533	0.27363	0			Total.protein_male_pos	0.513483	0.267472	0.19928	0.132262	0	0.474576	0.37121	0	0
9_98278413_C_T	rs113154802	PTCH1	0.565138	0.863982	0.384678	0.00831461	0	0.109375	0.309176	0	0.277303			Urate_female_neg	0	0.0475745	0	0	0	0	0.192396	1.36384	0.0967973

### Sheet: S7
Table S7: Weights for T2D loci and associated traits in the African-specific clusters
A. Cluster weights for T2Dloci												B. Cluster weights for traits										C. Trait filtering results
VAR_ID_hg19	rsID	locus	Obesity	Unknown	Beta Cell 1	Lipodystrophy	Blood Markers	Hyper Insulin	Beta Cell 2			Trait	Obesity	Unknown	Beta Cell 1	Lipodystrophy	Blood Markers	Hyper Insulin	Beta Cell 2			Trait	Result	Note
1_158640034_A_G	rs857682	SPTA1	0	0	0	0.177	5.12029	0	0			ALP_female_neg	0.00131116	0.168622	0.166757	0.014325	0.119443	0.295498	0.200725			Albumin	removed (p-value)	min pval= 2.087434e-02
1_229024237_G_A	rs10799493	RHOU	0.0494634	0.381352	0	0.592771	0.000104588	0.721257	0.272676			ALP_female_pos	0.20638	0.0693759	0.234329	0.068994	0.0823996	0.251782	0.118433			ALP	removed (p-value)	min pval= 4.167172e-03
1_51209148_T_C	rs79090772	FAF1	0.92165	0	0.183817	0.615285	0	0.588053	0.843379			ALP_male_neg	2.92677e-06	0.303629	0	0.196281	0.0296763	0.171888	0.26983			ALT	removed (p-value)	min pval= 6.647573e-03
10_114752503_T_C	rs17747324	TCF7L2	0	0.00743314	1.10483	5.79957e-07	0	0	3.34452			ALP_male_pos	0.177797	0	0.170761	0.0431725	0.0510244	0.371857	0.0424295			AST	removed (p-value)	min pval= 1.857669e-02
10_114758349_C_T	rs7903146	TCF7L2	0	3.58341e-08	1.79073	0	0.14898	0	3.88464			ALT_female_neg	0.0147162	0.218529	0.15881	0.0607961	0.0230392	0.118111	0.0206003			Basophil count	removed (p-value)	min pval= 8.306752e-03
10_114774433_A_C	rs36090025	TCF7L2	0	0	0	0.162032	0.52494	0	3.00495			ALT_female_pos	0.540089	0	0.0126329	0.459198	0.0349667	0.15429	0.315273			Bilirubin	removed (p-value)	min pval= 1.425588e-02
11_120650053_T_C	rs2846098	GRIK4	0.0902523	0.946849	0.576248	0.359786	0.697405	0	0.00370096			ALT_male_neg	0	0.335393	0.200607	0.0247781	0.0104651	0.0924842	0			BMI	removed (p-value)	min pval= 8.786498e-04
11_121266882_A_G	rs7938784	SORL1	0.449736	0	0.0175827	0.122377	0.393619	0.0970964	0.298039			ALT_male_pos	0.857755	0	0.0325179	0.789498	0.0578757	0.2029	0.148253			Cholesterol	removed (p-value)	min pval= 1.405389e-03
11_12352989_C_T	rs11022305	11:12352989	0.196194	0.229162	0.639246	0.128752	0.168475	0.228379	0			AST_female_neg	0.0768649	0.356012	0.0138057	0.198782	0.00755724	0.019467	0.290164			DBP	removed (p-value)	min pval= 2.298921e-03
11_2187477_C_T	rs7483805	TH	0	0.547289	0.229712	0.505016	0.193747	0.359754	0.0191937			AST_female_pos	0.229454	0.0286023	0.115934	0.0511302	0.0355693	0.206765	0			Eosinophil count	removed (p-value)	min pval= 5.081001e-03
11_2196349_A_G	rs4930044	MIR4686	0.623763	0	1.54514	0.256868	0.0921934	0.283251	0.148124			AST_male_neg	0	0.529528	0.140286	0.0107742	0	0.0259497	0.610912			GGT	removed (p-value)	min pval= 1.906445e-02
11_2211677_G_A	rs7396447	MIR4686	0.165863	0	0	0.575853	0	1.59236	0.321495			AST_male_pos	0.558744	0	0.0347423	0.29418	0.058885	0.292372	0			Haemoglobin concentration	removed (p-value)	min pval= 2.856016e-03
11_2641129_A_G	rs2412058	KCNQ1	0.298474	0.642427	0	0.0596474	7.29555e-06	0.821313	0.227845			Albumin_female_neg	0.428588	0.0658004	0.172037	0.091883	0.0333294	0.161353	0			HbA1c_adjBMI	removed (p-value)	min pval= 8.581207e-04
11_2691500_G_A	rs231361	KCNQ1	0.0412729	0.292306	0.159854	0	0.301939	0.449569	1.28057			Albumin_female_pos	0	0.0874489	0.136787	0.584795	0.148734	0.0032949	0.936119			Lymphocyte count	removed (p-value)	min pval= 1.443421e-03
11_4692264_G_T	rs10836447	OR51E2	0.296692	0.034384	0	0.279299	0	1.90221	0			Albumin_male_neg	0.359043	0.112746	0.152328	0.030824	0.181627	0.0775099	0			Mean corpuscular volume	removed (p-value)	min pval= 5.330449e-03
12_128224722_A_G	rs191362921	LINC02393	0.0659588	0.0695881	0.137524	0.493427	0.542589	0.0311065	0.168505			Albumin_male_pos	0.0126296	0.0268619	0.188328	0.536224	0.0476861	0.223942	0.384334			Mean platelet volume	removed (p-value)	min pval= 1.365425e-02
12_33653477_T_C	rs7972688	SYT10	0.676592	0.251001	0.254713	0.0990276	0.397004	0.243673	0.64979			ApolipoproteinA_male_neg	0.409317	0	0.111422	0.676947	0.0303566	0.157144	0.331217			Platelet count	removed (p-value)	min pval= 1.774420e-03
12_38710523_G_A	rs7315028	ALG10B	0.664413	0.177805	0.0730787	0.143052	0.835424	0.336482	0.562555			ApolipoproteinA_male_pos	0	0.208978	0.0601027	5.51286e-09	0.0192903	0.155239	0.14485			RBC count	removed (p-value)	min pval= 2.083824e-03
12_41968282_G_A	rs10880103	PDZRN4	0.795311	0.345621	1.34707	0.00481325	1.63745e-05	0	0.136498			BMI_male_neg	0	0.0417188	0.165105	0	0.024024	0.0861788	0.6746			SBP	removed (p-value)	min pval= 2.980422e-02
12_52220968_C_T	rs4762019	FIGNL2	0.381379	0.309201	0.423248	0.516315	0	0.184225	0.330636			BMI_male_pos	2.32274	0	0.0268394	0	0.00305269	0	0			HOMAIR	removed (p-value)	min pval= 6.386773e-04
12_54339052_C_A	rs4759058	HOXC13	0.817709	0	0.395062	0	0.378902	0.528649	6.881e-08			Basal.metabolic.rate_female_neg	3.01913e-06	0.159182	0.219111	0.0567674	0.0728157	0.253913	0.317279			LEP	removed (p-value)	min pval= 1.039216e-02
12_54527168_C_T	rs55730794	LINC02381	0.388928	0	0.0583147	0.413259	0.53451	0.199415	0.439428			Basal.metabolic.rate_female_pos	1.74417	0	0.0867765	0.0872996	0	0	0			Adiponectin	removed (p-value)	min pval= 6.395424e-03
12_55610566_G_T	rs12314766	OR10A7	0.40521	0.728056	0	0.0400269	0	1.00404	0			Basophill.count_male_neg	0.044144	0.116054	0	0.287175	0.204507	0.0539423	0.282181			Apolipoprotein B_female	removed (p-value)	min pval= 2.369919e-03
12_56055815_C_T	rs11614818	METTL7B	0.522821	0.0707248	0.396784	0.091693	0	1.04279	0.260811			Basophill.count_male_pos	0.0826653	0.0665006	0.157196	0.0588664	0.0132576	0.330945	0			asatadjbmi_Female	removed (p-value)	min pval= 4.380668e-03
12_56180764_G_A	rs1681087	DNAJC14	0.624254	0	0	0.410423	0	1.06355	0.175398			CIR_neg	0.0838621	0.0414438	5.15179	0	0.16072	0	1.04915			Basophill count_female	removed (p-value)	min pval= 2.272241e-03
12_57968738_G_A	rs11172254	KIF5A	1.0936	0.113785	0.471699	0.745271	0	0.108614	0.430362			CIR_pos	0	0	0	1.11474	0	2.51057	0			Calcium_female	removed (p-value)	min pval= 2.880317e-03
12_61844049_T_C	rs12370484	TAFA2	0	0.407612	0.224923	0.652276	0.0155	0.802879	0.0669426			CRP.female_neg	0	0.155506	0.141509	0.17148	0.18095	0.0639637	0.252133			Calcium_male	removed (p-value)	min pval= 6.166619e-04
12_64151880_T_C	rs111784736	RXYLT1	0.751212	0.182891	0	0.498865	0.179529	0.0563132	0.0761814			CRP.female_pos	0.812104	0	0.023776	0.0982546	0	0.319937	0.0190435			Direct bilirubin_female	removed (p-value)	min pval= 1.333408e-02
12_66182455_G_A	rs971779	RPSAP52	0.416784	0	0	1.01289	0	1.15455	0.431853			CRP.male_neg	0	0.174092	0.160802	0.418487	0.0593403	0	0.306225			Direct bilirubin_male	removed (p-value)	min pval= 4.290284e-03
12_66242327_A_G	rs74234985	HMGA2	0.282584	0.0169955	0	0.399454	0.162366	0.880776	0.213811			CRP.male_pos	0.728188	0	0	0.113264	0.0187677	0.417611	0.00349685			Eosinophill count_female	removed (p-value)	min pval= 2.983162e-03
12_66431690_G_A	rs7965495	HMGA2	0.496226	0	0.160775	0.00129276	0.112546	0.78468	0.473985			Cholesterol_female_neg	0.278842	0.0635322	0.161063	0.0371841	0.123422	0.343747	0.119976			Eosinophill count_male	removed (p-value)	min pval= 8.012061e-04
12_70850622_T_C	rs380835	KCNMB4	0.179875	0.367692	0	0.186823	0	0.875527	0.29624			Cholesterol_female_pos	0.0428159	0.148035	0.0653932	0.0431461	0.0152518	0.118108	0.13499			LDL_female	removed (p-value)	min pval= 3.048657e-03
12_75433529_A_G	rs10879874	KCNC2	0	0.578277	1.23803	0.519596	0.00919468	0	0			Cholesterol_male_neg	0.540474	0.071932	0.092299	0.081513	0.130472	0.204547	0.699766			Lipoprotein A_female	removed (p-value)	min pval= 1.586440e-02
12_75455390_C_T	rs10785171	KCNC2	0	0.622951	0.260931	0.367477	0.0203238	0.639733	0.0761721			Cholesterol_male_pos	0.0269926	0.0701594	0.126215	0.035377	0.013273	0.119829	0.00122482			Lipoprotein A_male	removed (p-value)	min pval= 1.073788e-02
12_77581589_C_A	rs55695739	E2F7	0.0971445	0.574143	0.169733	0.390028	0.670713	0.277131	0			Creatinine_female_neg	4.50038e-07	1.23488	0	0	0	0.0842706	0.0329144			Oestradiol_female	removed (p-value)	min pval= 7.483914e-04
12_80985872_G_T	rs1528287	PTPRQ	0.0657247	0.209149	1.30853	0.299687	0.138227	0.220949	0			Creatinine_female_pos	0.193747	0.0887401	0.0831818	0.19034	0.222073	0.214498	0.0741404			Oestradiol_male	removed (p-value)	min pval= 2.176761e-02
12_81316238_A_G	rs7306751	LIN7A	0.199927	0.297422	0.0541307	0	0	0.95192	0.286192			Creatinine_male_neg	0.25605	1.10353	0.0246601	0.0265081	0	0	0			Phosphate_female	removed (p-value)	min pval= 2.193415e-03
12_82080177_A_G	rs1922403	PPFIA2	0.536952	0	0	0.810656	0.127829	0.753463	0.157534			Creatinine_male_pos	0.058908	0.0178087	0.120411	0.280873	0.134684	0.360832	0.175802			Rheumatoid factor_female	removed (p-value)	min pval= 3.959123e-02
12_85831165_G_A	rs1533223	ALX1	0	0.923071	0.130421	0.988679	0.00710094	0.471523	0			Cystatin.C_female_neg	0	1.08756	0.0456691	0	0	0.213264	0.0991229			Rheumatoid factor_male	removed (p-value)	min pval= 5.848070e-03
12_88335960_G_A	rs4146751	C12orf50	0.377199	0	0.164583	0.657034	0.00505712	0.53537	0.178282			Cystatin.C_female_pos	0.90658	0.0137284	0.106925	0.28023	0.0872592	0.0576657	0.067572			Testosterone_female	removed (p-value)	min pval= 5.381203e-02
13_106074896_T_C	rs2147479	DAOA-AS1	0	0.487987	0.122797	0.413684	0.0664339	0.872939	0			Cystatin.C_male_neg	0	1.23776	0.10408	0.0227678	5.41979e-06	0	0.254272			Total bilirubin_female	removed (p-value)	min pval= 6.376849e-03
13_31709806_A_C	rs9538367	HSPH1	0.238481	0.319389	1.22973	0.528227	0	0.15209	0			Cystatin.C_male_pos	0.677796	0.11221	0.022527	0.0985144	0.0734582	0.165759	0.0477822			Total bilirubin_male	removed (p-value)	min pval= 6.920057e-03
13_69398546_T_C	rs60108948	LINC00550	0.163581	0.0414159	0	0.25841	0.547641	1.39201	0.0476729			DBP_female_neg	0	0.449481	0.117625	0.0987732	0.0942495	0.151504	0.0351629			Total protein_male	removed (p-value)	min pval= 1.351216e-03
13_91908725_C_T	rs68126334	LINC00379	0.543383	0.210361	0.493899	0	0.262542	0.290921	0.108186			DBP_female_pos	0.326386	0.0236031	0.0918708	0.281144	0.11169	0.105284	0.0134607			Vitamin D_female	removed (p-value)	min pval= 6.927980e-03
13_97758894_C_T	rs2055423	MBNL2	0	0.416053	0.631971	0.457057	0.147153	0.188104	0.161454			DBP_male_neg	2.15058e-10	0.368325	0.110326	0.0331464	0	0.114011	0.691129			Vitamin D_male	removed (p-value)	min pval= 7.714340e-03
15_57042759_T_G	rs62022933	ZNF280D	0.0121481	0.107871	0.780472	0.731283	0.386044	0.136937	0.496055			DBP_male_pos	0.144527	6.7642e-07	0.175785	0.162951	0.14442	0.235365	0			Glucose_female	removed (correlation)	correlated w/ HBA1C_female
16_52901915_G_A	rs2052267	CHD9	0.411081	0.223028	0.180048	0.480683	0.0199944	0.263218	0			FG_female_neg	0	0.346756	0.22366	0.132943	0.126134	0.159161	0			HBA1C_male	removed (correlation)	correlated w/ HBA1C_female
16_53811788_A_G	rs62033400	FTO	5.98919	0	0.641375	0	0	0	0			FG_female_pos	0.578433	0.613472	0	0.245802	0	0.228118	2.94342			Glucose_male	removed (correlation)	correlated w/ HBA1C_female
17_29143027_C_T	rs112944916	CRLF3	0.496443	0	0.0370094	0.223303	1.28697e-10	1.41391	0.0989267			FG_neg	0	0.153593	0.108484	0.0702458	0.216161	0.504864	0			FG_male	removed (correlation)	correlated w/ HBA1C_female
17_75898670_A_G	rs9899517	LINC01973	0	0.369415	1.70309	0	0.404327	0.144335	0.327361			FG_pos	0.522961	0.764255	0.57004	0.262559	0.364535	0.882974	3.19395			BMI_female	removed (correlation)	correlated w/ BMI_male
2_159879142_C_T	rs60436412	TANC1	0	0.38013	0.106525	0.179316	0.0186826	0.937208	0.120851			FI_female_neg	0	0.311333	0.495722	0	0.10965	0.292784	0.934308			Waist circumference_male	removed (correlation)	correlated w/ BMI_male
2_16663741_C_T	rs5023163	CYRIA	0.047351	0.481282	0.191003	5.06372e-09	0.0990752	0.441544	0.112376			FI_female_pos	0.833979	0	0.0402127	0.959322	0	0.451684	0			Hip circumference_male	removed (correlation)	correlated w/ BMI_male
21_38438951_C_T	rs116043344	PIGP	0.0540703	0	0.0271206	0.49717	0.826392	0	0.205913			FI_male_neg	0	0.321517	0.945256	0	0.00820517	0.405543	1.04333			Basal metabolic rate_male	removed (correlation)	correlated w/ BMI_male
21_40295064_T_C	rs2410066	ETS2	0.015443	0.225637	0.656861	0	0.010418	0.528859	0.395613			FI_male_pos	1.22517	0	0	0.889364	3.727e-05	0.0806349	0.226543			Body fat percentage_male	removed (correlation)	correlated w/ BMI_male
3_123065778_A_G	rs11708067	ADCY5	0	0.535349	0.00289675	0.425836	0.135433	0.490077	2.85678			FI_neg	0	1.41851	0.373587	0	0.349931	1.25454	1.18046			Trunk fat percentage_male	removed (correlation)	correlated w/ BMI_male
3_127710138_C_T	rs4857925	KBTBD12	0.143482	0.418343	0.149243	1.8142e-10	0.108185	0.297856	0.137572			FI_pos	0.382756	0.0499114	0	2.66088	0.291763	0.575296	0.0698129			Waist circumference_female	removed (correlation)	correlated w/ Basal metabolic rate_female
3_185534482_G_A	rs9859406	IGF2BP2	0.242661	0.0387849	0.802839	0.0205993	0.156674	1.45477	1.09533			GGT_female_neg	0.0429758	0.0999231	0.095043	0.0620969	0.042224	0.150012	0			Hip circumference_female	removed (correlation)	correlated w/ Basal metabolic rate_female
3_187644695_C_T	rs74802573	BCL6	0.478545	0.139302	0.107215	0.346369	0.20061	0.391659	0.106833			GGT_female_pos	0.433923	0	0.0162022	0.395819	0.0928859	0.224156	0.655449			Body fat percentage_female	removed (correlation)	correlated w/ Basal metabolic rate_female
3_190459116_A_G	rs6792341	IL1RAP	0.488134	2.06207e-10	0	0	0	1.70532	0			GGT_male_neg	0	0.219076	0.199288	0.0143219	0.010377	0.118543	0			Proins	removed (correlation)	correlated w/ Proins_adjBMI
3_193811168_A_G	rs9823161	HES1	0.364007	0.702674	0.109517	0.121027	0.0462789	0.602108	0.10548			GGT_male_pos	0.358125	0.0321447	0.00226559	0.574151	0	0.369666	0.290286			asat_Male	removed (correlation)	correlated w/ asat
3_193938796_G_A	rs35402322	LINC00887	0.0249523	0.469875	0.145952	0.324231	0.293495	0.0952628	0.272071			HBA1C_female_neg	0.00533824	0.0879323	0.0884328	0.0571215	0.0771499	0.184267	0			gfat	removed (correlation)	correlated w/ asat
3_197268603_C_T	rs9325395	BDH1	0.0535278	0.314898	1.1405	0.0486088	0.0180877	0.701031	0			HBA1C_female_pos	0.41821	0	0.0434716	0	0	0	4.15867			asat_Female	removed (correlation)	correlated w/ asat
3_76570616_G_A	rs12497354	ROBO2	0	0.0872815	0.00278461	0.208135	0.597853	0.659161	0.200699			HDL_female_neg	0.526842	0	0.0665986	0.893684	0	0.0759304	0.310445			gfat_Male	removed (correlation)	correlated w/ asat
5_113496618_T_C	rs200397590	KCNN2	0.708962	0.569364	0.0155996	0	0.910495	1.77147e-10	0.00434988			HDL_female_pos	0	0.501379	0	0.0356003	0.0550781	0.169128	0.132058			asatGfatRatio_Male	removed (correlation)	correlated w/ asatGfatRatio
5_31437040_C_T	rs493760	DROSHA	0.193853	0.633978	1.28649	0	0.294942	0.00859016	0.0120164			HDL_neg	0.591454	0.315797	0.299139	1.19231	0.13539	0.56231	0.105813			asatGfatRatio_Female	removed (correlation)	correlated w/ asatGfatRatio
5_55780388_C_T	rs7730776	ANKRD55	0.207473	0.213899	0.486233	0.633019	0.390687	0.0703029	0.188061			HDL_pos	0	0.160395	0.0217232	0.0328697	0.0793611	0.00160098	0.192752			gfatadjbmi_Female	removed (correlation)	correlated w/ gfatadjbmi
5_55807370_C_T	rs464605	ANKRD55	0.050713	0	0	5.61538	0.199395	8.26078e-08	0.566454			HIPCadjBMI_female_neg	0.128429	0.00827398	0.227643	0	0.0900678	0.289656	0.248039			Reticulocyte count_male	removed (correlation)	correlated w/ High light scatter reticulocyte count_male
5_60930584_C_T	rs1910026	C5orf64	0.0533277	0.381004	0.645828	0.486038	0.502706	0.156127	0.0564754			HIPCadjBMI_female_pos	0.071003	0.00377894	0.194014	0.231683	0	0.282039	0			Reticulocyte count_female	removed (correlation)	correlated w/ High light scatter reticulocyte count_female
6_15275305_A_G	rs6921502	JARID2	0.68624	0.662576	0.550917	0.13379	0.511512	0.055961	0.135533			HIPCadjBMI_male_neg	0.207129	0.0234314	0.263025	0.0294049	0.0396451	0.31578	0.26203			Mean reticulocyte volume_female	removed (correlation)	correlated w/ Mean sphered cell volume_female
6_165014556_C_A	rs9347878	C6orf118	0.0771692	0	0.114919	0.528347	0.0107781	0.798055	0.1981			HIPCadjBMI_male_pos	0.151322	0.114626	0.0239171	0.201185	0.0406847	0.375559	0.00362692			Mean corpuscular volume_female	removed (correlation)	correlated w/ Mean sphered cell volume_female
6_20686573_C_A	rs7766070	CDKAL1	1.59443e-07	0	3.41322	0.0550618	0.800544	0	1.65025			HOMAB_neg	0.0243678	0.263444	0.779186	0	0.0599234	0.414742	2.06407			vat_Male	removed (correlation)	correlated w/ vat
6_22207900_T_C	rs13193644	CASC15	0.14131	0	0.0219917	0.718187	0.377339	0.715178	0			HOMAB_pos	0.523406	0.0347458	0.0313671	0.352413	0.0502706	0.299461	0			vat_Female	removed (correlation)	correlated w/ vat
6_39016636_C_T	rs10305420	GLP1R	0.327594	0.147921	0	0.0760176	0.183204	1.18032	0.453317			HR_neg	0.350752	0.0535143	2.69011e-06	0.0290711	0.114409	0.274682	0.0668419			vatGfatRatio	removed (correlation)	correlated w/ vat
6_42878706_C_T	rs112504542	PTCRA	1.30937	0.233354	0	0	0.000363121	0.353884	0.168225			HR_pos	0.0317749	0.102094	0.137217	0.171031	0.136728	0.39727	0.24881			WHRadjBMI_female	removed (correlation)	correlated w/ WAISTadjBMI_female
6_43818724_T_C	rs9472141	LINC01512	0	4.12812	0	0.0504793	0.11388	0	0.313345			Haemoglobin.concentration_male_neg	0.101769	1.20731	0.000659133	0	1.68153e-08	0	0.862654			Mean sphered cell volume_male	removed (correlation)	correlated w/ Mean reticulocyte volume_male
6_8874553_T_C	rs9393070	LOC100506207	0.535899	0.0752799	0.162351	0.0809954	0.782316	0.163986	0.391719			Haemoglobin.concentration_male_pos	0.0840854	0	0.0567752	0.71562	0.0875958	0.1459	2.26815e-09			RBC count male	removed (correlation)	correlated w/ Haemoglobin concentration_male
6_9065677_C_T	rs2224791	LOC100506207	0.32669	0.0994017	0	0.156391	0.865119	0.561388	0.295146			Height_neg	0.196023	0.286035	0.0354422	0.528639	0.0858897	1.05791	0.260587			vatadjbmi_Female	removed (correlation)	correlated w/ vatadjbmi
7_113340067_A_G	rs7802710	PPP1R3A	0.220648	0.272557	0.0111809	0.284362	0.0138482	0.270459	0.627824			Height_pos	0.0484045	0	0.235273	0.0612221	0.0635048	0.225085	0.0356726			vatAsatRatio	removed (correlation)	correlated w/ vatadjbmi
7_15059326_T_C	rs12540947	DGKB	0.293661	1.24419	0	0	0	0.332286	1.08718			High.light.scatter.reticulocyte.count_female_neg	0	0.28239	0.302916	0.0194001	0	0.171191	0			vatadjbmi_Male	removed (correlation)	correlated w/ vatadjbmi
7_15064896_T_G	rs4721401	DGKB	0.467274	1.26922	0.404298	0	0	0	1.51636			High.light.scatter.reticulocyte.count_female_pos	0.788265	0	0.10766	0.201425	0.0770764	0.0162393	0.182703			Neutrophill count_female	removed (correlation)	correlated w/ WBC count female
7_157026052_A_G	rs1182443	UBE3C	0.581406	0.0493791	0.566502	0.16838	0.0566571	0.0091539	0.982567			High.light.scatter.reticulocyte.count_male_neg	0	0.554605	0.410364	0.0492999	0.00477597	0.0583555	2.25991e-07			ApolipoproteinA_female	removed (correlation)	correlated w/ HDL_female
7_28180556_T_C	rs864745	JAZF1	0.975796	0	0	0.23957	0	1.38054	1.0351			High.light.scatter.reticulocyte.count_male_pos	0.831447	0	0.0735601	0.0779362	0.252459	0.335125	0.103617			Neutrophill count_male	removed (correlation)	correlated w/ WBC count male
7_40618995_A_G	rs6948900	SUGCT	0.342806	0.0980884	0.687499	0	0	0.400645	0.45491			IGF.female_neg	0.491721	0.200399	0.0909543	0.0747308	0.105346	0.157472	0.0194244			Haemoglobin concentration_female	removed (correlation)	correlated w/ RBC count female
7_43320431_A_G	rs9648079	HECW1	0.465651	0.530782	0	0	0	0.68101	0.207781			IGF.female_pos	0	0	0.0208072	0.624106	0	0.1525	0.648191			Neutrophill count	removed (correlation)	correlated w/ WBC count
7_44185088_G_A	rs2908274	GCK	0.115004	0.21801	0.0537147	0.244989	0.0488022	0.323502	1.08604			IGF.male_neg	0.521765	0.103	0.0686774	0.0892683	0.14519	0.172201	0.17512			vatGfatRatio_Female	removed (correlation)	correlated w/ vatAsatRatio_Female
7_44223721_G_A	rs730497	GCK	0.332107	0	0.764166	0	0	0.000233626	3.28883			IGF.male_pos	0	0.0712743	0.00817278	0.247784	0.0067224	0.283967	0.304842			LDL_male	removed (correlation)	correlated w/ Cholesterol_male
7_50887174_T_C	rs7781440	GRB10	0	0	0.0114298	0.655195	0	1.53706	0.0656896			ISIadjAgeSexBMI_neg	0.184675	0.138945	0.000920908	1.24781	0	0.376918	0.425495			Apolipoprotein B_male	removed (correlation)	correlated w/ Cholesterol_male
7_53206848_A_C	rs10259582	POM121L12	0.0957176	0.617657	0.168793	0	0	0.975442	0.135908			ISIadjAgeSexBMI_pos	0.541275	0.278978	0.221772	0.0497201	0.0423826	0.451949	0.0061048			HDL_male	removed (correlation)	correlated w/ ApolipoproteinA_male
7_56224228_G_T	rs34224159	PSPH	0.29839	1.00496	0.120185	0.0952438	0.0841384	0.266594	0.132523			Incr30_neg	0.935094	0	4.41078	0	0	0	0.178077			vatAsatRatio_Male	removed (correlation)	correlated w/ vatGfatRatio_Male
7_6734141_T_G	rs3801034	ZNF12	1.16999	0	0	1.35073	0.332778	0.98478	0			Incr30_pos	0	0	0	1.64849	0	3.12596	0			DI	removed (correlation)	correlated w/ CIR
7_67444857_T_C	rs538285390	STAG3L4	0.314541	0.341752	0.0317547	0	0	0.314111	0.246823			LDL_neg	0.010646	0.167978	0.0582383	0.0268859	0.0539621	0.135614	0.106751			Height	trait kept	NA
8_11505266_A_C	rs56965246	GATA4	0.141301	0.00920862	0.128111	0.32066	0.0599153	0.465559	0.156171			LDL_pos	0.176847	0.0582696	0.275613	0.437135	0.0246275	0.66538	0.0997294			FG	trait kept	NA
8_13845041_T_G	rs6991416	SGCZ	0	0.127708	1.63615e-09	0.279071	0.0375766	1.51623	0.0851781			LEPadjBMI_neg	0.055273	0.20647	0.584204	0.300031	0.0989456	0.149704	0.234747			FI	trait kept	NA
8_41509259_G_A	rs12549902	NKX6-3	0.0559018	0.308554	4.15966	0	0	0	4.15294e-07			LEPadjBMI_pos	1.25978	0.00845949	0.0669487	0	0	0.305575	0			HDL	trait kept	NA
9_135474131_G_A	rs17149330	DDX31	0.551461	0.221673	0.030798	0	0	0.622352	0.329364			Lymphocyte.count_female_neg	0.10647	0.353305	0.000273001	0.00381831	0.038119	0.365394	0.309359			LDL	trait kept	NA
												Lymphocyte.count_female_pos	0.192579	0.0112957	0	0.303508	0.0735271	0.100725	0.0410275			Monocyte count	trait kept	NA
												Lymphocyte.count_male_neg	0.0569052	0.140599	0.0795789	0.0281552	0.0294199	0.280026	0.221605			RBC distribution width	trait kept	NA
												Lymphocyte.count_male_pos	0.325304	0.124523	0.151078	0.277422	0.0664928	0.100783	0.0863973			TG	trait kept	NA
												Mean.corpuscular.volume_male_neg	0.317812	0.0973435	0.200048	0.244896	0.123535	0.218254	0.317559			WBC count	trait kept	NA
												Mean.corpuscular.volume_male_pos	0.0235761	0.00375762	0.227927	0.041607	0.00140727	0.294212	0			CIR	trait kept	NA
												Mean.reticulocyte.volume_male_neg	0	0.102578	0.230811	0.460446	0.0365525	0.186429	0.23315			FG_female	trait kept	NA
												Mean.reticulocyte.volume_male_pos	0.0788939	0.0332171	0.401419	0.0693067	0	0.286301	0			FI_female	trait kept	NA
												Mean.sphered.cell.volume_female_neg	0.231616	0	0.234267	0.38334	0.00982942	0.391608	0.429115			FI_male	trait kept	NA
												Mean.sphered.cell.volume_female_pos	0	0.138312	0.422927	0.00788417	0.0116885	0.122744	0			HOMAB	trait kept	NA
												Monocyte.count_female_neg	0.00495162	0.252643	0.0358901	0.00934156	0.084725	0.135542	0.298428			Incr30	trait kept	NA
												Monocyte.count_female_pos	0.199619	5.89242e-07	0.356207	0.18383	0	0.301111	0			ISIadjAgeSexBMI	trait kept	NA
												Monocyte.count_male_neg	0.0101221	0.484958	4.03786e-10	0	0.00303909	0.1644	0.353025			LEPadjBMI	trait kept	NA
												Monocyte.count_male_pos	0.458799	0	0.0524063	0.267474	0.153671	0.367323	0			Proins_adjBMI	trait kept	NA
												Monocyte.count_neg	0.102009	0	0.0189128	0.437852	2.88892	0.0902313	0.160328			Albumin_female	trait kept	NA
												Monocyte.count_pos	0.0806188	0.914392	0.690591	0	0	1.67866	0.00431789			Albumin_male	trait kept	NA
												Phosphate_male_neg	0.252697	0.0952399	0.0186362	0.160965	0.130907	0.159391	0.0604839			ALP_female	trait kept	NA
												Phosphate_male_pos	0.0801278	0.141781	0	0.0866846	0.0776249	0.363995	0.175469			ALP_male	trait kept	NA
												Platelet.count_female_neg	0	0.0855659	0.197911	0.118442	0.0558093	0.43433	0.0628556			ALT_female	trait kept	NA
												Platelet.count_female_pos	0.198923	0.0568911	0.199784	0.127146	0.0351772	0.118682	0.348989			ALT_male	trait kept	NA
												Platelet.count_male_neg	0.0897227	0.110387	0.0593119	0.332929	0.110721	0.349483	0.0983133			ApolipoproteinA_male	trait kept	NA
												Platelet.count_male_pos	0.085917	0.104132	0.192782	0.078686	0	0.0647999	0.543277			asat	trait kept	NA
												Platelet.distribution.width_female_neg	0.137335	0.214753	0.0560733	0.0385758	0.18142	0.188279	0.0101576			asatadjbmi	trait kept	NA
												Platelet.distribution.width_female_pos	6.43378e-10	0	0.140343	0.446921	0.0302297	0.182941	0.245095			asatadjbmi_Male	trait kept	NA
												Platelet.distribution.width_male_neg	0.051217	0.167796	0.232252	0.0473482	0.00805469	0.179046	0.0233014			asatGfatRatio	trait kept	NA
												Platelet.distribution.width_male_pos	6.23367e-08	0.00882358	0.0420296	0.549243	0.241192	0.271927	0.132766			AST_female	trait kept	NA
												Proins_adjBMI_neg	0.31089	0.0162834	0.701797	1.4268e-08	0.153671	0.342519	0			AST_male	trait kept	NA
												Proins_adjBMI_pos	0	0.0050562	0.0867818	0.171521	0.190622	0	3.46502			Basal metabolic rate_female	trait kept	NA
												RBC.count.female_neg	0	1.00069	0	0.0565091	0.0394731	0.0231067	0.0485905			Basophill count_male	trait kept	NA
												RBC.count.female_pos	0.4838	0	0.143637	0.348615	0.0243327	0.214891	0.0510785			BMI_male	trait kept	NA
												RBC.distribution.width.female_neg	0.00702933	0.245853	0.143964	0.299651	0.132272	0.135606	0.358186			Cholesterol_female	trait kept	NA
												RBC.distribution.width.female_pos	0.632293	0.040114	0.237232	0.0330041	0.0298865	0.122166	0			Cholesterol_male	trait kept	NA
												RBC.distribution.width.male_neg	0	0.244113	0.151224	0.423532	0.277907	0.106826	0.308211			Creatinine_female	trait kept	NA
												RBC.distribution.width.male_pos	0.5734	0.0767195	0.406855	0.028916	0.0597364	0.0771992	0			Creatinine_male	trait kept	NA
												RBC.distribution.width_neg	0	0.169364	0.409306	1.10202	0.693079	0.339838	0.815834			CRP female	trait kept	NA
												RBC.distribution.width_pos	0.468662	0.521794	0.403112	0	0.150383	1.05145	0			CRP male	trait kept	NA
												SBP_female_neg	0	0.162175	0.151357	0.103708	0.033592	0.170711	0			Cystatin C_female	trait kept	NA
												SBP_female_pos	0.449862	0	0.125387	0.337121	0.0869966	9.03784e-10	0.639364			Cystatin C_male	trait kept	NA
												SBP_male_neg	0	0.171912	0.212897	0.112683	0	0.204508	0.0177431			DBP_female	trait kept	NA
												SBP_male_pos	0.319134	0.0478012	0.165943	0.279161	0.102001	0.175477	0.0822366			DBP_male	trait kept	NA
												SHBG_female_neg	0.730385	0	0.208285	0.91183	0	1.67238e-06	0.819798			GGT_female	trait kept	NA
												SHBG_female_pos	0	0.223144	0.136123	0.117726	0.165179	0.0954303	0			GGT_male	trait kept	NA
												SHBG_male_neg	0.436363	0	0.0193207	0.867103	0.0105402	0.358048	0.536914			gfat_Female	trait kept	NA
												SHBG_male_pos	0.0448455	0.223715	0.0454331	0.136441	0.0858333	0.1214	0.0250835			gfatadjbmi	trait kept	NA
												TG_female_neg	0	0.531219	0.0489321	0.0412556	0.0261969	0.199832	0			gfatadjbmi_Male	trait kept	NA
												TG_female_pos	0.180558	0	0.221923	1.15508	0.0402238	4.35585e-05	0.702647			Haemoglobin concentration_male	trait kept	NA
												TG_male_neg	0	0.397138	0.0435161	0.0832268	0.0425496	0.102003	0.00553325			HBA1C_female	trait kept	NA
												TG_male_pos	0.278651	0	0.15973	0.956955	0	0.169737	0.15964			HDL_female	trait kept	NA
												TG_neg	0	0.0473278	0.047926	0.0282735	0.0467782	0.00692247	0.0702767			High light scatter reticulocyte count_female	trait kept	NA
												TG_pos	0.506011	0.313772	0.312896	1.35354	0.0595253	0.775154	0.101994			High light scatter reticulocyte count_male	trait kept	NA
												Testosterone_male_neg	0.759139	0.281064	0	0.428034	0	0.311736	0.517784			HIPCadjBMI_female	trait kept	NA
												Testosterone_male_pos	0	0.15792	0.157896	0.162116	0.104903	0.145884	0			HIPCadjBMI_male	trait kept	NA
												Total.protein_female_neg	0.254781	0.0758571	0.208217	0.0815166	0.0413834	0.211989	0			HR	trait kept	NA
												Total.protein_female_pos	0.0576801	0.176074	0.135919	0.234568	0.0849353	0.205808	0.452955			IGF female	trait kept	NA
												Trunk.fat.percentage_female_neg	0	0.0359323	0.262197	0.454293	0.107047	0.0308592	0.267253			IGF male	trait kept	NA
												Trunk.fat.percentage_female_pos	1.37343	0.106355	0.0739383	0.0330843	0.0249978	0.0284919	0			Lymphocyte count_female	trait kept	NA
												Urate_female_neg	0	1.06444	0	0.0608338	0.0316847	0.0216362	0			Lymphocyte count_male	trait kept	NA
												Urate_female_pos	0.898846	0	0.206867	0.654246	0.0174936	0.0325596	0.32275			Mean corpuscular volume_male	trait kept	NA
												Urate_male_neg	0	1.00766	0.0605307	0	0.0473816	0	0.538634			Mean reticulocyte volume_male	trait kept	NA
												Urate_male_pos	0.548177	0.0550246	0	0.721959	0.000577403	0.196443	0.154505			Mean sphered cell volume_female	trait kept	NA
												Urea_female_neg	0.0622825	0.128809	0.0414227	0	0.187742	0.265071	0.071681			Monocyte count_female	trait kept	NA
												Urea_female_pos	0.574657	0.171061	0.377227	0.169565	0.0226585	0.0113396	0.0223946			Monocyte count_male	trait kept	NA
												Urea_male_neg	0.112165	0.112387	0.0824315	0.0187698	0.146445	0.243905	0.0359849			Phosphate_male	trait kept	NA
												Urea_male_pos	0.380563	0.471625	0.0228479	0.167893	0.295936	0.0643546	0.116303			Platelet count_female	trait kept	NA
												WAISTadjBMI_female_neg	0	0.0901732	0.103295	0.505176	0	0.14385	0			Platelet count_male	trait kept	NA
												WAISTadjBMI_female_pos	0.442862	0.0644994	0.167637	0.00530397	0.208367	0.478711	0.126885			Platelet distribution width_female	trait kept	NA
												WAISTadjBMI_male_neg	0	2.71105e-07	0.196579	0.750057	0	0.0863895	0.0856787			Platelet distribution width_male	trait kept	NA
												WAISTadjBMI_male_pos	0.420926	0.128001	0.0444663	0	0.275117	0.569018	0.0860742			RBC count female	trait kept	NA
												WBC.count.female_neg	0.00854399	0.604018	0.129063	0.07004	0.15174	0.06786	0.05888			RBC distribution width female	trait kept	NA
												WBC.count.female_pos	0.481981	0	0.054732	0.23344	0.00946264	0.0628288	0.146132			RBC distribution width male	trait kept	NA
												WBC.count.male_neg	0	0.565973	0.0478811	0.1905	0.200946	0.140051	0.0404904			SBP_female	trait kept	NA
												WBC.count.male_pos	0.561785	0.00958997	0.0313997	0.0586776	0.0168225	0.25221	0.15627			SBP_male	trait kept	NA
												WBC.count_neg	2.65482e-08	0	0.0494188	0	4.71708	0	0			SHBG_female	trait kept	NA
												WBC.count_pos	0.434511	0.457553	0.392357	0	0	2.47624	0.196438			SHBG_male	trait kept	NA
												WHR_female_neg	0	0.0866784	0.0880213	0.680295	0	0.0645876	0			Testosterone_male	trait kept	NA
												WHR_female_pos	1.13238	0.00399626	0.151732	0	0.18697	0.182532	0.0275207			TG_female	trait kept	NA
												WHR_male_neg	0	0.015266	0.26368	0.757738	0	0	0.172664			TG_male	trait kept	NA
												WHR_male_pos	1.54855	0.0203635	0.0390438	0	0.168083	0.124138	0.0101867			Total protein_female	trait kept	NA
												WHRadjBMI_male_neg	0	0.0522749	0.211206	0.902194	0	0	0			Trunk fat percentage_female	trait kept	NA
												WHRadjBMI_male_pos	0.383116	0.0697975	0.204419	0.00175141	0.263358	0.482663	0.202127			Urate_female	trait kept	NA
												asatGfatRatio_neg	0	0.833956	0.366243	0.684825	0.410518	4.03051e-06	0.262418			Urate_male	trait kept	NA
												asatGfatRatio_pos	2.20756	0	0	0	0	0.431623	0			Urea_female	trait kept	NA
												asat_neg	0	0.0484625	0.796658	0.519094	0.34638	0.334081	0.598965			Urea_male	trait kept	NA
												asat_pos	2.36254	0.337995	0	0	0	0	0			vat	trait kept	NA
												asatadjbmi_Male_neg	0	0	0.238902	1.16569	0.593713	0.217527	0.363145			vatadjbmi	trait kept	NA
												asatadjbmi_Male_pos	0.601747	1.12214	0	0	0	0.349654	0.0680414			vatAsatRatio_Female	trait kept	NA
												asatadjbmi_neg	0	0	0.249721	1.02228	0.568754	0.111079	0.405148			vatGfatRatio_Male	trait kept	NA
												asatadjbmi_pos	0.840187	0.492163	0	0	0.0391567	0.607397	0.181665			WAISTadjBMI_female	trait kept	NA
												gfat_Female_neg	0	1.14113e-05	0.455414	0.181639	0.130307	0.793833	0.449242			WAISTadjBMI_male	trait kept	NA
												gfat_Female_pos	1.22833	0.801389	0	0.0718519	0.251728	0	0			WBC count female	trait kept	NA
												gfatadjbmi_Male_neg	0.27017	0	0.23432	0.164207	0.484619	0.609284	0.458813			WBC count male	trait kept	NA
												gfatadjbmi_Male_pos	0.158594	1.54791	0	0	1.73127e-05	0.0793924	0.0857401			WHR_female	trait kept	NA
												gfatadjbmi_neg	0.473976	0	0.314436	0.000119913	0.322166	0.709888	0.699529			WHR_male	trait kept	NA
												gfatadjbmi_pos	0.121136	2.07746	0	0	0.0639892	0	0			WHRadjBMI_male	trait kept	NA
												vatAsatRatio_Female_neg	0.0457399	0.63338	0.129076	0.953161	0.449459	3.25578e-08	0			TwoHrGlu_adjBMI	low N	NA
												vatAsatRatio_Female_pos	0.303281	0	0.153608	0	0.162749	0.867358	0.675154			Ins30adjBMI	low N	NA
												vatGfatRatio_Male_neg	0	0.755847	0.402713	1.2343	0.26172	0	0
												vatGfatRatio_Male_pos	0.719371	0	0.0110373	0	0	0.863739	0.629548
												vat_neg	0	0.564022	0.602601	1.2263	0.414668	0	0
												vat_pos	1.77841	0.0241782	0	0	0	0.399674	0.151685
												vatadjbmi_neg	0.164061	0.728952	0.143603	1.8423	0.680835	0	0
												vatadjbmi_pos	0.233077	0	0.101806	0	0.0614452	1.21865	1.11723

### Sheet: S8
Table S8: Weights for T2D loci and associated traits in the Admixed American-specific clusters
A. Cluster weights for T2Dloci										B. Cluster weights for traits								C. Trait filtering results
VAR_ID_hg19	rsID	locus	Obesity	Lipodystrophy 2	Beta Cell	Lipodystrophy 1	Unknown			Trait	Obesity	Lipodystrophy 2	Beta Cell	Lipodystrophy 1	Unknown			Trait	Result	Note
1_3459867_A_G	rs61762173	MEGF6	0	0	0.123821	0.387912	0.777771			ALP_female_neg	0	0.38609	0.263265	0.536749	0.0758455			Adiponectin	removed (p-value)	min pval= 3.922004e-03
1_82027976_G_A	rs6674509	ADGRL2	0.289366	0.327391	0.101495	0.485919	0.372871			ALP_female_pos	0.238415	0.0951339	0.0853554	0.0256305	0.452342			CIR	removed (p-value)	min pval= 2.022172e-03
1_82903595_G_A	rs61765084	ADGRL2	0.496235	0.0647349	0	0	0.942349			ALP_male_neg	0	0.439752	0.164707	0.148789	0.23775			DI	removed (p-value)	min pval= 2.552697e-02
10_114750157_C_T	rs11196182	TCF7L2	0.190553	0.000185728	1.81731	0	0.355384			ALP_male_pos	0.202095	0.132927	0.0780015	0.10719	0.316767			Incr30	removed (p-value)	min pval= 1.599231e-02
10_114758349_C_T	rs7903146	TCF7L2	0	0	5.49186	4.04897e-10	0			ALT_female_neg	0	0	0.0453185	0	0.370821			ISIadjAgeSexBMI	removed (p-value)	min pval= 5.110261e-03
10_115075143_C_T	rs4918811	TCF7L2	0.962879	0.312556	0	0.076559	0.595976			ALT_female_pos	0.53095	0.745354	0.262936	0.52173	0			Haemoglobin concentration	removed (p-value)	min pval= 5.301070e-03
10_116080773_G_A	rs758212	AFAP1L2	0.0345699	0.81658	0.160014	0	0.820263			ALT_male_neg	0	0	0.118019	0	0.428936			Lymphocyte count	removed (p-value)	min pval= 7.440901e-03
10_119418104_G_A	rs2184898	EMX2	0.432516	0.335474	0.105507	0.340683	0.552496			ALT_male_pos	0.847598	0.512672	0.199965	0.188459	0.0832926			Monocyte count	removed (p-value)	min pval= 4.237077e-03
10_119713515_T_C	rs11198201	RAB11FIP2	0.294878	0.461296	0.102755	0.000191881	0.485456			AST_female_neg	0.0212838	0	0.251098	0	0.230458			Neutrophill count	removed (p-value)	min pval= 1.617245e-02
10_122347276_T_C	rs2291314	PLPP4	0.00337	0.000698025	0.458778	0.354764	0.655526			AST_female_pos	0.205937	0.587009	0	0.252589	0.181993			Platelet count	removed (p-value)	min pval= 1.174822e-02
10_12253597_G_A	rs12221133	CDC123	0.659544	0.169651	1.32097	0.125799	0.149611			AST_male_neg	0.00347452	0	0.550824	0	0.258936			RBC count	removed (p-value)	min pval= 5.041823e-03
10_122923817_C_T	rs7087606	WDR11	0.209754	0.941058	0.0603042	1.77463	0.464561			AST_male_pos	0.604159	0.204882	0	0.17762	0.190893			RBC distribution width	removed (p-value)	min pval= 6.680566e-03
10_123932642_T_G	rs7897826	TACC2	0.340892	0.000196244	0.10807	0.588496	0.430868			Albumin_female_neg	0.519763	0	0	0	0.152777			WBC count	removed (p-value)	min pval= 5.578113e-03
10_71830776_C_T	rs55919533	MACROH2A2	0.1792	0.561135	0.195596	0.615729	0.403402			Albumin_female_pos	0	0.253616	0.679947	0.558643	0.0757492			Albumin_male	removed (p-value)	min pval= 2.295775e-03
10_80942620_C_T	rs810517	ZMIZ1	0.954255	0.617111	0.398156	0.170997	0.1271			Apolipoprotein.B_female_neg	0.196827	0.0309868	0.275045	0.0691423	0.243763			asatadjbmi_Male	removed (p-value)	min pval= 2.913623e-03
11_107253239_C_A	rs80288792	CWF19L2	0.393951	0.00424719	0.0110733	0.112046	0.829241			Apolipoprotein.B_female_pos	0	0.509935	0	0.598754	0.110331			Basophill count_female	removed (p-value)	min pval= 4.810822e-02
11_2063846_C_T	rs73398031	H19	0.642553	0	0	0.0670978	0.868817			ApolipoproteinA_female_neg	0.251269	0.365543	0.258246	1.00175	3.85233e-05			Basophill count_male	removed (p-value)	min pval= 1.424604e-02
11_2197286_A_G	rs4929965	MIR4686	0.384594	0.508686	0.26017	0.460258	0.50746			ApolipoproteinA_female_pos	0	0.0133751	0.0187662	0.0256922	0.388255			Calcium_male	removed (p-value)	min pval= 1.036054e-03
11_2800669_C_T	rs12794000	KCNQ1	0.430695	0.0241666	0.382558	0.59685	0.695882			ApolipoproteinA_male_neg	0.344539	0.655084	0.278969	0.678353	0.000157308			Cholesterol_female	removed (p-value)	min pval= 8.559130e-04
11_2842547_G_A	rs12294675	KCNQ1	0	0.0555705	0.0569298	0	1.53046			ApolipoproteinA_male_pos	0	0	0.0791801	0.0294799	0.521707			Eosinophill count_female	removed (p-value)	min pval= 1.642444e-03
11_2849530_A_C	rs2283228	KCNQ1	0	0.0859749	1.12295	0	1.12914			BMI_male_neg	0	0	0.644875	0.175245	0.631393			Eosinophill count_male	removed (p-value)	min pval= 5.422572e-03
11_2878935_C_T	rs4930016	KCNQ1	0.448329	0.0989795	0.163738	0.417778	0.671806			BMI_male_pos	2.41522	0	0	0	0			Haemoglobin concentration_female	removed (p-value)	min pval= 1.198703e-03
11_2901222_C_T	rs2411873	CDKN1C	0.241219	0.260957	0.84197	0	0.675311			Body.fat.percentage_female_neg	0	0.109966	0.282629	0.758177	0.358092			HR	removed (p-value)	min pval= 4.257432e-03
11_5751135_C_T	rs7935270	TRIM5	0.386834	0	0	0.207655	0.847453			Body.fat.percentage_female_pos	1.6103	0	0	0	0			IGF male	removed (p-value)	min pval= 2.475354e-03
11_71318195_G_A	rs4945066	KRTAP5-11	0.0961128	0.430979	0.516916	0.127814	0.501996			CRP.female_neg	0	0.21431	0.117975	0.379926	0.226502			Lipoprotein A_female	removed (p-value)	min pval= 4.395885e-02
12_4335943_T_C	rs67904513	CCND2	0.763424	0.169898	0	0	1.17351			CRP.female_pos	0.837375	0.0979333	0.111494	0.0757921	0.220567			Lipoprotein A_male	removed (p-value)	min pval= 1.027151e-02
13_112293144_G_T	rs113507970	TEX29	0	0.104445	0.115545	0.0536281	1.1353			CRP.male_neg	0	0.178152	0.243178	0.0215834	0.289784			Oestradiol_female	removed (p-value)	min pval= 8.243737e-04
13_80628580_G_A	rs4885691	SPRY2	0.106472	0.829414	0.150805	0.25001	0.762007			CRP.male_pos	0.70484	0.0692428	0.0525634	0.0893216	0.111001			Oestradiol_male	removed (p-value)	min pval= 2.720762e-02
13_97714049_T_C	rs7333342	OXGR1	0.974049	0.0833364	0.357416	0.653715	0.0487084			Calcium_female_neg	0.159621	0.0642565	0.054562	0.0621098	0.259885			Rheumatoid factor_female	removed (p-value)	min pval= 9.790137e-03
14_68010986_C_T	rs118148639	PLEKHH1	0.4499	0	4.55421e-09	0.357086	0.556168			Calcium_female_pos	0.0113678	0.47682	0.26832	0	0.217977			Rheumatoid factor_male	removed (p-value)	min pval= 8.301925e-03
15_45072082_G_T	rs8023560	TRIM69	0.161786	0.0657449	0.446086	0.22681	0.622532			Cholesterol_neg	0.00979398	0.0402997	0	0.360664	0.6607			SBP_male	removed (p-value)	min pval= 2.291959e-03
16_53828066_C_T	rs17817964	FTO	6.34437	0.285856	3.37115e-10	0	0			Cholesterol_pos	0.436979	0.968313	0.415416	0	0.165861			Total bilirubin_female	removed (p-value)	min pval= 6.457060e-03
16_78332174_T_G	rs12596093	WWOX	0.291602	0	0.0491154	0.592754	0.880588			Creatinine_female_neg	0.00313288	0.0537243	0.0676568	0.0814364	0.353402			Total bilirubin_male	removed (p-value)	min pval= 2.238475e-03
17_6946287_T_C	rs13342692	SLC16A11	0.0588162	0.0999496	0.298162	0.412613	1.055			Creatinine_female_pos	0.227014	0.0594871	0.0531846	0.0115597	0.373286			Total protein_female	removed (p-value)	min pval= 8.399157e-04
18_24153466_C_A	rs7243826	KCTD1	0.818455	0.410559	0.202946	0.0484259	0.350108			Creatinine_male_neg	0.249957	0	0.01284	0.029442	0.372664			vatadjbmi_Male	removed (p-value)	min pval= 2.626054e-03
2_59182401_G_A	rs17049846	LINC01122	0.657416	0.136914	0.586916	0.322446	0.0380302			Creatinine_male_pos	0.0803793	0.154611	0.238124	0.161793	0.294309			vatAsatRatio_Male	removed (p-value)	min pval= 2.151686e-03
22_32205632_A_C	rs5998135	DEPDC5	0.286439	0.434921	0.565997	0.237381	0.485804			Cystatin.C_female_neg	0	0.221228	0.103591	0.496572	0.188273			vatGfatRatio_Male	removed (p-value)	min pval= 1.187616e-02
22_44998325_G_A	rs62228440	LINC00229	0.265817	0.169578	0.161286	0.180038	0.484841			Cystatin.C_female_pos	0.94872	0	0.037752	0.0359222	0.235427			Vitamin D_female	removed (p-value)	min pval= 5.596235e-03
3_103220188_G_A	rs113829802	MIR548A3	0	0.566884	0.121232	0.141322	0.557922			Cystatin.C_male_neg	0	0.21547	0.274091	0.131574	0.415972			WHRadjBMI_male	removed (p-value)	min pval= 5.110261e-03
3_185514393_T_C	rs6444081	IGF2BP2	0	1.8571	1.4993	0	0.314163			Cystatin.C_male_pos	0.615356	0	0.00734772	0.0554836	0.156336			BMI_female	removed (correlation)	correlated w/ BMI_male
4_105844273_T_G	rs10005603	TET2	0.0313294	0.449183	0.423694	0.143938	0.570832			DBP_female_neg	0.034341	0.0456128	0.0258248	0.0622341	0.459031			Waist circumference_male	removed (correlation)	correlated w/ BMI_male
4_117300599_A_G	rs7675851	MIR1973	0.0551538	0.102933	0.353216	0.0721582	0.57237			DBP_female_pos	0.266219	0.163409	0.10314	0.0726824	0.236933			Hip circumference_male	removed (correlation)	correlated w/ BMI_male
4_1291058_C_T	rs11931251	MAEA	0.156707	0.102783	0.709539	0.356412	0.60828			DBP_male_neg	0	0.196201	0.570185	0	0.397304			Basal metabolic rate_male	removed (correlation)	correlated w/ BMI_male
4_130994623_G_A	rs55653883	C4orf33	0	0.000298463	0.285977	0.0596722	1.22346			DBP_male_pos	0.165057	0	1.2229e-07	0.276379	0.0901816			Basal metabolic rate_female	removed (correlation)	correlated w/ BMI_male
4_153068046_A_C	rs35752631	FBXW7	0	0	0.358087	0.136584	1.55506			Direct.bilirubin_female_neg	0.23753	0.0889568	0.328217	0	0.248969			Waist circumference_female	removed (correlation)	correlated w/ BMI_male
4_154911022_A_G	rs7688570	SFRP2	0.163554	0.0375846	0.00104419	0.680638	0.884713			Direct.bilirubin_female_pos	0.0545228	0.0615283	0	0.165897	0.333547			Hip circumference_female	removed (correlation)	correlated w/ BMI_male
4_157823989_A_G	rs36029656	PDGFC	0.730222	1.69254	0	0.883532	0.10942			Direct.bilirubin_male_neg	0	0	0.138677	0.382408	0.218663			Body fat percentage_male	removed (correlation)	correlated w/ BMI_male
4_55048912_T_C	rs61650959	PDGFRA	0	0.294584	0.457591	0.418581	0.419203			Direct.bilirubin_male_pos	0.087737	0.216532	0.0723101	6.37571e-09	0.43187			Trunk fat percentage_male	removed (correlation)	correlated w/ BMI_male
4_707600_G_A	rs73221106	PCGF3	0	0	0.865393	0.328941	0.940238			FG_female_neg	0.0783549	0.106541	0	0.188085	0.346276			HBA1C_female	removed (correlation)	correlated w/ HBA1C_male
5_55854153_C_T	rs6867983	MAP3K1	0.33436	5.02054	0.122908	0.48137	0			FG_female_pos	0.188106	0.0528181	1.19181	0.230433	0.708848			GLUCOSE_male	removed (correlation)	correlated w/ HBA1C_male
5_79087302_G_A	rs259097	CMYA5	0.0453634	0.111322	0.154794	0.0416328	0.783891			FG_neg	0.096511	0.0927968	0	0.144834	0.43673			GLUCOSE_female	removed (correlation)	correlated w/ HBA1C_male
6_42128717_G_A	rs9471790	GUCA1A	0.000449057	0.211499	0.361878	0.0549047	0.745215			FG_pos	0.301865	0.369115	1.82477	0.499395	1.09043			FG_male	removed (correlation)	correlated w/ HBA1C_male
6_88418077_C_T	rs2787932	AKIRIN2	0.600581	0.129914	0.387694	0.713593	0.550329			FGadjBMI_neg	0.206897	0	0	0.0337951	0.443333			Trunk fat percentage_female	removed (correlation)	correlated w/ Body fat percentage_female
6_97177101_C_T	rs62412972	GPR63	0.244018	0.0384633	0.122795	0.0418267	0.877357			FGadjBMI_pos	0	0.276097	1.8935	0.0977287	0.361919			PROINS	removed (correlation)	correlated w/ PROINSadjBMI
7_130450387_G_A	rs172306	KLF14	0	0.387581	0.407808	4.53456	0			FI_female_neg	0.0179036	0.00805706	1.05343	0	0.300477			asat_Male	removed (correlation)	correlated w/ asat
7_28196222_A_G	rs849134	JAZF1	0.674439	1.36149	1.71723	0.469081	0			FI_female_pos	0.78659	0.230869	0	0.647895	0.499481			asat_Female	removed (correlation)	correlated w/ asat
7_843157_G_A	rs7801525	SUN1	0.0953651	0	0.0936971	0.215046	0.749064			FI_male_neg	0	0	1.27373	0	0.310447			asatGfatRatio_Female	removed (correlation)	correlated w/ asatGfatRatio
7_94038934_C_T	rs42518	COL1A2	0.183257	0	0.152323	0.20438	1.1353			FI_male_pos	1.50253	0.228783	0	0.406464	0.334112			asatGfatRatio_Male	removed (correlation)	correlated w/ asatGfatRatio
8_106035307_A_C	rs12548220	ZFPM2	0	0.919622	0.564218	0.0817053	0.741175			FI_neg	0.0145812	5.77265e-07	1.05689	0	0.659069			Reticulocyte count_male	removed (correlation)	correlated w/ High light scatter reticulocyte count_male
9_11606348_T_C	rs10511567	PTPRD	0.213507	0.469994	0.366322	3.24897e-07	0.494947			FI_pos	0.563874	1.32327	0	1.73677	0.328028			gfat_Male	removed (correlation)	correlated w/ gfat
9_13972415_G_A	rs13283809	LINC00583	0.850373	0.322332	0.088739	0.167508	0.365488			FIadjBMI_neg	0.218921	0	0.918952	0	0.400952			gfat_Female	removed (correlation)	correlated w/ gfat
9_28773204_A_C	rs824250	LINGO2	0.0447011	0.0450405	0	0.143462	1.07511			FIadjBMI_pos	2.7992e-10	0.86574	0	0.936796	0.326724			Reticulocyte count_female	removed (correlation)	correlated w/ High light scatter reticulocyte count_female
9_94521525_G_A	rs34134725	ROR2	0	0.189705	0.359375	0.136416	0.845673			Gamma.glutamyltransferase_female_neg	0	0	0.0779526	0.00462399	0.285676			vat_Male	removed (correlation)	correlated w/ vat
										Gamma.glutamyltransferase_female_pos	0.38118	0.705691	0.453714	0.221411	0.0698599			vat_Female	removed (correlation)	correlated w/ vat
										Gamma.glutamyltransferase_male_neg	0	0	0.0368757	0	0.403869			LDL_female	removed (correlation)	correlated w/ Apolipoprotein B_female
										Gamma.glutamyltransferase_male_pos	0.289292	0.451476	0.18458	0.295362	0.0977446			asatadjbmi_Female	removed (correlation)	correlated w/ asatadjbmi
										HBA1C_male_neg	0.0213015	0	0	0	0.328909			vatAsatRatio	removed (correlation)	correlated w/ vatadjbmi
										HBA1C_male_pos	0.786285	0.285773	3.0799	7.57627e-08	0			LEP	removed (correlation)	correlated w/ LEPadjBMI
										HDL_neg	0.612834	0.341534	0.00105425	2.10277	0			WBC count female	removed (correlation)	correlated w/ Neutrophill count_female
										HDL_pos	0.0055144	0	0.410807	0	0.715217			Neutrophill count_male	removed (correlation)	correlated w/ WBC count male
										HIPCadjBMI_female_neg	0	0.0195611	0.403542	0.981276	0.0811282			LDL	removed (correlation)	correlated w/ Cholesterol
										HIPCadjBMI_female_pos	0.127785	0.25831	0.15017	0	0.20886			vatGfatRatio	removed (correlation)	correlated w/ vatGfatRatio_Female
										HIPCadjBMI_male_neg	0.0993465	0.06903	0.484672	0.058389	0.604844			HDL_female	removed (correlation)	correlated w/ ApolipoproteinA_female
										HIPCadjBMI_male_pos	0.191132	0.0616459	0.0589334	0.0546418	0.186904			HDL_male	removed (correlation)	correlated w/ ApolipoproteinA_male
										HOMAB_neg	0	0.0443354	1.66783	0	0.465667			gfatadjbmi_Female	removed (correlation)	correlated w/ gfatadjbmi
										HOMAB_pos	0.631195	0.122696	0	0.548437	0.0191143			Cholesterol_male	removed (correlation)	correlated w/ LDL_male
										HOMAIR_neg	0	0.0668548	0.653276	0	0.474998			Apolipoprotein B_male	removed (correlation)	correlated w/ LDL_male
										HOMAIR_pos	0.896691	0.277525	0	0.849598	0.14366			Mean reticulocyte volume_male	removed (correlation)	correlated w/ Mean sphered cell volume_male
										Haemoglobin.concentration_male_neg	0.130432	0.128101	0.663801	0.0475577	0.0266069			Mean reticulocyte volume_female	removed (correlation)	correlated w/ Mean sphered cell volume_female
										Haemoglobin.concentration_male_pos	0.064172	0.102491	0	0.0848901	0.381197			Height	trait kept	NA
										Height_neg	0	0.690715	0.011449	0	0.591713			FG_female	trait kept	NA
										Height_pos	0.133177	0.246157	0.197235	0.120397	0.225643			FI_female	trait kept	NA
										High.light.scatter.reticulocyte.count_female_neg	0.0126751	0	0	0.0175132	0.458487			FI_male	trait kept	NA
										High.light.scatter.reticulocyte.count_female_pos	0.736188	0.500051	0.112292	0.278886	0			HOMAB	trait kept	NA
										High.light.scatter.reticulocyte.count_male_neg	0	0	0.226352	0	0.356376			HOMAIR	trait kept	NA
										High.light.scatter.reticulocyte.count_male_pos	0.823093	0.758365	0.0348097	0.202496	0.0161714			LEPadjBMI	trait kept	NA
										IGF.female_neg	0.433182	0	0.00726657	0.226741	0.356253			PROINSadjBMI	trait kept	NA
										IGF.female_pos	0	0.418797	0.454675	0	0.183169			Cholesterol	trait kept	NA
										LDL_male_neg	0.574539	0	0.776865	0	0			FG	trait kept	NA
										LDL_male_pos	0.0221377	0.0779563	0	0.0693265	0.240708			FI	trait kept	NA
										LEPadjBMI_neg	0.0579929	0.223218	0.568	0.789194	0.343493			HDL	trait kept	NA
										LEPadjBMI_pos	1.29132	0.137957	0	3.33136e-10	0.377101			Mean corpuscular volume	trait kept	NA
										Lymphocyte.count_female_neg	0.0536037	0.147792	0.249565	0	0.402947			TG	trait kept	NA
										Lymphocyte.count_female_pos	0.188588	0.00754861	0.0776684	0.487187	0.120155			Albumin_female	trait kept	NA
										Lymphocyte.count_male_neg	0	0.174775	0.263297	0	0.450745			ALP_female	trait kept	NA
										Lymphocyte.count_male_pos	0.345183	0.0260093	0.0347548	0.426857	0.256096			ALP_male	trait kept	NA
										Mean.corpuscular.volume_female_neg	0.410679	0.469604	0.268982	0.0404687	0.187828			ALT_female	trait kept	NA
										Mean.corpuscular.volume_female_pos	6.14564e-07	0.015635	0.0275963	0.0140484	0.276216			ALT_male	trait kept	NA
										Mean.corpuscular.volume_male_neg	0.329518	0.17679	0.303379	0.211123	0.371484			Apolipoprotein B_female	trait kept	NA
										Mean.corpuscular.volume_male_pos	0.00194334	0.0279222	0.0245798	0.0321449	0.263836			ApolipoproteinA_female	trait kept	NA
										Mean.corpuscular.volume_neg	0.756999	0.501496	0.120847	0.287376	0.906076			ApolipoproteinA_male	trait kept	NA
										Mean.corpuscular.volume_pos	0	0.0363847	0.173637	0	2.18291			asat	trait kept	NA
										Mean.sphered.cell.volume_female_neg	0.140454	0.651768	0.344407	0.284993	0.23694			asatadjbmi	trait kept	NA
										Mean.sphered.cell.volume_female_pos	0.00690217	0.0113685	0.0184451	0.027444	0.207598			asatGfatRatio	trait kept	NA
										Mean.sphered.cell.volume_male_neg	0.12607	0.407144	0.369154	0.333245	0.32491			AST_female	trait kept	NA
										Mean.sphered.cell.volume_male_pos	0.000154403	0	0.0215299	0.0609809	0.294755			AST_male	trait kept	NA
										Monocyte.count_female_neg	0	0.0936118	0.332155	0	0.227797			BMI_male	trait kept	NA
										Monocyte.count_female_pos	0.316474	0.300707	7.60454e-05	0.17306	0.363611			Body fat percentage_female	trait kept	NA
										Monocyte.count_male_neg	0	0.0415397	0.356616	0	0.302709			Calcium_female	trait kept	NA
										Monocyte.count_male_pos	0.472636	0.138202	0.0227784	0.262745	0.286633			Creatinine_female	trait kept	NA
										Neutrophill.count_female_neg	0.0134116	0.0361084	0.00597817	0.0692178	0.245763			Creatinine_male	trait kept	NA
										Neutrophill.count_female_pos	0.563075	0.0782857	0.210919	0.0691987	0.244474			CRP female	trait kept	NA
										PROINSadjBMI_neg	0.478697	0.12709	0.18214	2.51694e-05	0.607836			CRP male	trait kept	NA
										PROINSadjBMI_pos	0	0	2.80116	0.0807516	0			Cystatin C_female	trait kept	NA
										Phosphate_female_neg	0.355581	0.123828	0.0505882	0	0.436062			Cystatin C_male	trait kept	NA
										Phosphate_female_pos	0.05009	0.374879	0.014953	0.0731286	0.206469			DBP_female	trait kept	NA
										Phosphate_male_neg	0.189427	0.118145	0	0.0317889	0.467466			DBP_male	trait kept	NA
										Phosphate_male_pos	0.0561962	0.267852	0.0996783	0.0764836	0.327892			Direct bilirubin_female	trait kept	NA
										Platelet.count_female_neg	8.90122e-10	0.108071	0.118213	0.0808497	0.640288			Direct bilirubin_male	trait kept	NA
										Platelet.count_female_pos	0.144768	0.182645	0.359156	0	0.164234			FGadjBMI	trait kept	NA
										Platelet.count_male_neg	0.104335	0.457596	0.143504	0	0.415978			FIadjBMI	trait kept	NA
										Platelet.count_male_pos	0	0.0204729	0.336068	0.201895	0.226322			Gamma glutamyltransferase_female	trait kept	NA
										Platelet.distribution.width_female_neg	0.0974095	0.000175478	0.133205	0.0731026	0.22987			Gamma glutamyltransferase_male	trait kept	NA
										Platelet.distribution.width_female_pos	0.0386339	0.1053	0.274659	0.213492	0.303207			gfat	trait kept	NA
										Platelet.distribution.width_male_neg	0.0164753	0.0205683	0.0578149	0.0371162	0.517158			gfatadjbmi	trait kept	NA
										Platelet.distribution.width_male_pos	0.00629216	0.307848	0.105028	0	0.238025			gfatadjbmi_Male	trait kept	NA
										RBC.count.female_neg	0.0202255	0.0391598	0.0315775	0.0546803	0.41925			Haemoglobin concentration_male	trait kept	NA
										RBC.count.female_pos	0.49226	0.460285	0.0950763	0	0.28141			HBA1C_male	trait kept	NA
										RBC.count.male_neg	0.0672048	0.0919891	0.39727	0.0320283	0.110261			High light scatter reticulocyte count_female	trait kept	NA
										RBC.count.male_pos	0.289471	0	0	0.175875	0.455298			High light scatter reticulocyte count_male	trait kept	NA
										RBC.distribution.width.female_neg	0	0.0272088	0.432929	0.359737	0.311585			HIPCadjBMI_female	trait kept	NA
										RBC.distribution.width.female_pos	0.640158	0	0	0	0.0729398			HIPCadjBMI_male	trait kept	NA
										RBC.distribution.width.male_neg	0.0132481	0.0731847	0.324483	0.273353	0.208742			IGF female	trait kept	NA
										RBC.distribution.width.male_pos	0.564933	0.00339855	0.00494355	0.0219859	0.142848			LDL_male	trait kept	NA
										SBP_female_neg	0.078903	0	0	0	0.414555			Lymphocyte count_female	trait kept	NA
										SBP_female_pos	0.367621	0.26321	0.53403	0.0734936	0.160735			Lymphocyte count_male	trait kept	NA
										SHBG_female_neg	0.726449	0.602658	0.637919	0.525286	0			Mean corpuscular volume_female	trait kept	NA
										SHBG_female_pos	0	0	1.87376e-07	0.0124865	0.378613			Mean corpuscular volume_male	trait kept	NA
										SHBG_male_neg	0.467372	0.705003	0.406926	0.490376	0			Mean sphered cell volume_female	trait kept	NA
										SHBG_male_pos	0.0025879	0	0	0	0.482634			Mean sphered cell volume_male	trait kept	NA
										TG_female_neg	0.00937787	0	0.0032459	0.0498687	0.304344			Monocyte count_female	trait kept	NA
										TG_female_pos	0	1.02344	0.563473	1.13811	0			Monocyte count_male	trait kept	NA
										TG_male_neg	0.0392174	0	0.00688169	0	0.50071			Neutrophill count_female	trait kept	NA
										TG_male_pos	0.132418	0.934113	0.0578012	0.755536	0.00753793			Phosphate_female	trait kept	NA
										TG_neg	0	0.0742532	0.0236688	0	0.953472			Phosphate_male	trait kept	NA
										TG_pos	0.555431	1.10024	0.102292	1.45117	0			Platelet count_female	trait kept	NA
										Testosterone_female_neg	0	0.542594	0	0.406764	0.134443			Platelet count_male	trait kept	NA
										Testosterone_female_pos	0.107117	0	0.0700559	0.179376	0.38494			Platelet distribution width_female	trait kept	NA
										Testosterone_male_neg	0.684421	0.506678	0.234632	0.406265	0			Platelet distribution width_male	trait kept	NA
										Testosterone_male_pos	0	0	0.0204863	0	0.362756			RBC count female	trait kept	NA
										Total.protein_male_neg	0.112829	0.0275559	0.0170404	0	0.40194			RBC count male	trait kept	NA
										Total.protein_male_pos	0.144891	0.131465	0.134372	0.454953	0.175552			RBC distribution width female	trait kept	NA
										Urate_female_neg	0	0	0.0359361	0.048274	0.398391			RBC distribution width male	trait kept	NA
										Urate_female_pos	0.903204	0.410095	0.150417	0.142574	0.0343634			SBP_female	trait kept	NA
										Urate_male_neg	0.0235683	0	0.610208	0	0.463453			SHBG_female	trait kept	NA
										Urate_male_pos	0.468888	0.43803	0.0479857	0.0911779	0.129803			SHBG_male	trait kept	NA
										Urea_female_neg	0.010637	0.140943	0.0313463	0.0259438	0.279447			Testosterone_female	trait kept	NA
										Urea_female_pos	0.687961	0	0.127988	2.7117e-07	0.225638			Testosterone_male	trait kept	NA
										Urea_male_neg	0.0428473	0.00295333	0	0.0224071	0.289233			TG_female	trait kept	NA
										Urea_male_pos	0.45755	0.250415	0.0857843	0.0933946	0.297854			TG_male	trait kept	NA
										Vitamin.D_male_neg	0.106872	0.0889927	0.0645376	0.0994638	0.187406			Total protein_male	trait kept	NA
										Vitamin.D_male_pos	0.0624163	0.010009	0.116784	0.0304957	0.486621			Urate_female	trait kept	NA
										WAISTadjBMI_female_neg	0.00863465	0	0.069391	0.180769	0.295812			Urate_male	trait kept	NA
										WAISTadjBMI_female_pos	0.251329	1.13337	0.140025	0	0.257637			Urea_female	trait kept	NA
										WAISTadjBMI_male_neg	0.0487686	0.0492415	0.233009	0.279337	1.02198			Urea_male	trait kept	NA
										WAISTadjBMI_male_pos	0.346385	0.239946	0.169472	0	0.238581			vat	trait kept	NA
										WBC.count.male_neg	0	0.0578094	0.0676513	4.7776e-09	0.230291			vatadjbmi	trait kept	NA
										WBC.count.male_pos	0.542891	0.0797958	0.00208677	0.371336	0.204309			vatadjbmi_Female	trait kept	NA
										WHR_female_neg	0.0276139	0.0229711	0.0245861	0.0401716	0.269164			vatAsatRatio_Female	trait kept	NA
										WHR_female_pos	0.943883	0.727849	0.0627183	0.296381	0.0419556			vatGfatRatio_Female	trait kept	NA
										WHR_male_neg	0	0.0583011	0.351009	0.188651	0.460155			Vitamin D_male	trait kept	NA
										WHR_male_pos	1.43433	0	0	0	0.0460723			WAISTadjBMI_female	trait kept	NA
										WHRadjBMI_female_neg	0.0186916	0.00574535	0.0512792	0.0273371	0.291033			WAISTadjBMI_male	trait kept	NA
										WHRadjBMI_female_pos	0.097551	0.923142	0.378069	0.481142	0.0965364			WBC count male	trait kept	NA
										asatGfatRatio_neg	0	0	0.136316	1.00986	0.63647			WHR_female	trait kept	NA
										asatGfatRatio_pos	1.93935	2.29044	0	0	0			WHR_male	trait kept	NA
										asat_neg	0	0.0585208	0.404863	0.793995	0.676392			WHRadjBMI_female	trait kept	NA
										asat_pos	2.4005	0.370764	0	0	0			Ins30adjBMI	low N	NA
										asatadjbmi_neg	0	0	0.12276	1.41652	0.115627			Basophil count	low N	NA
										asatadjbmi_pos	0.649127	1.53966	0.0738401	0	0.555396			Eosinophil count	low N	NA
										gfat_neg	0	1.54509	0.392747	0.127653	0.620301
										gfat_pos	1.84344	0	0	0	0.270374
										gfatadjbmi_Male_neg	0.153657	1.11875	0.130046	0.22863	0.240261
										gfatadjbmi_Male_pos	0.157328	0	0	0.139574	1.01808
										gfatadjbmi_neg	0.253805	2.58256	0.382005	0	0.00310657
										gfatadjbmi_pos	0.121386	0	0	0.331174	1.09918
										vatAsatRatio_Female_neg	0.161663	0.25534	0	0.0218258	0.611778
										vatAsatRatio_Female_pos	0.156115	0.122677	0.995492	1.32264	0.01644
										vatGfatRatio_Female_neg	0	0	0	0.047904	0.763433
										vatGfatRatio_Female_pos	0.669089	1.22293	0.735605	0.230808	0.00927142
										vat_neg	0	0.166906	0	0.363919	0.913364
										vat_pos	1.73698	0.0279233	0.499605	0.0640886	0
										vatadjbmi_Female_neg	0.322693	0	0	0.0871048	0.625042
										vatadjbmi_Female_pos	0.0860898	0.818416	0.867851	0.885751	0.0802145
										vatadjbmi_neg	0.45511	0.0370484	0	0.108302	0.625334
										vatadjbmi_pos	0.152609	0.427169	1.38741	0.30712	0.177811

### Sheet: S9
Table S9: GWAS datasets tested for T2D cluster associations
Study	Phenotype	Population	N_cases	N_controls	N_total	Reference	Website
MVP+DIAMANTE	T2D	Mixed	228499	1178783	1407282	Discovery of 318 new risk loci for type 2 diabetes and related vascular outcomes among 1.4 million participants in a multi-ancestry meta-analysis	https://doi.org/10.1038/s41588-020-0637-y
CKDGen	CKD	Mixed	64164	561055	625219	A catalog of genetic loci associated with kidney function from analyses of a million individuals	https://doi.org/10.1038/s41588-019-0407-x
UKBB+CARDIoGRAMplusC4D, ISGC	Hypertension	European	144793	313,761	144793	Genetic overlap of chronic obstructive pulmonary disease and cardiovascular disease-related traits: a large-scale genome-wide cross-trait analysis	https://doi.org/10.1186/s12931-019-1036-8
CARDIoGRAMplusC4D	CAD	Mixed	181522	984168	1165690	Discovery and systematic characterization of risk variants and genes for coronary artery disease in over a million participants.	https://doi.org/10.1038/s41588-022-01233-6
eMERGE, FinnGen, UK Biobank, Estonian Biobank	NAFLD	European	8434	770180	778614	Electronic health record-based genome-wide meta-analysis provides insights on the genetic architecture of non-alcoholic fatty liver disease	https://doi.org/10.1016%2Fj.xcrm.2021.100437
GIGASTROKE	Ischemic stroke	Mixed	110182	1503898	1614080	Stroke genetics informs drug discovery and risk prediction across ancestries	https://doi.org/10.1038/s41586-022-05165-3
FinnGen	Diabetic retinopathy	European	Not available	Not available	96499	The FinnGen research project collects and analyzes health registry and genetic data from a nationwide network of Finnish biobanks.	https://www.finngen.fi/en
FinnGen	Neuropathy in T2D	European	Not available	Not available	96499
MAGIC	Modified Stumvoll Insulin Sensitivity Index adj BMI	European	NA	NA	55535	Genome-wide association study and functional characterisation identifies candidate genes for insulin-stimulated glucose uptake	https://doi.org/10.1038/s41588-023-01408-9
MAGIC	Insulin fold change adj BMI	European	NA	NA	55172	Genome-wide association study and functional characterisation identifies candidate genes for insulin-stimulated glucose uptake	https://doi.org/10.1038/s41588-023-01408-9
*Only GWAS not included in the clustering are shown here. See ST3 for all other GWAS citations

### Sheet: S10
Table S10: T2D cluster GWAS pPS associations with clinical traits and outcomes
	Beta Cell 1		Beta Cell 2		Proinsulin		Obesity		Hyper Insulin		Cholesterol		Lipodystrophy 1		Lipodystrophy 2		Liver-Lipid		Bilirubin		SHBG-LpA		ALP Neg.		All SNPs (N=650)
Continuous traits	Beta	P value	Beta	P value	Beta	P value	Beta	P value	Beta	P value	Beta	P value	Beta	P value	Beta	P value	Beta	P value	Beta	P value	Beta	P value	Beta	P value	Beta	P value
Adiponectin	-0.00350588	2.76776e-06	-0.000810368	0.440573	0.000733477	0.648815	-0.00045779	0.565552	-0.00491299	4.18794e-05	-0.001057	0.813154	-0.012631	8.08534e-35	-0.00730172	3.10384e-09	0.00269127	0.270753	0.00207674	0.520493	-0.00458644	0.183537	0.00945238	3.85476e-05	-0.00239375	5.20173e-18
Albumin_female	0.00132141	0.00210008	0.00274609	1.10036e-05	0.00713037	4.27141e-13	-0.00442342	6.44478e-24	-0.000244696	0.694087	0.00718693	0.00013271	0.00818262	8.9795e-48	0.0125009	1.06169e-63	-0.0111741	1.43947e-14	0.00507044	0.0468518	0.009003	1.66676e-05	-0.00802352	3.01507e-07	0.000714451	5.255e-06
Albumin_male	0.00217045	1.12702e-06	0.00149484	0.0210873	0.00768875	4.88441e-14	-0.00107275	0.0183798	0.00131937	0.0408983	0.00922239	2.18976e-06	0.00905598	3.78591e-54	0.0147812	3.59622e-82	-0.0135601	2.13777e-19	-0.00288627	0.276014	0.0171156	3.3471e-15	-0.00970164	2.23169e-09	0.00141044	4.48996e-18
ALP	0.00168905	1.00041e-07	-0.00136021	0.00321653	-0.00119897	0.0977965	0.00379981	8.18864e-32	0.00260843	1.30806e-08	0.00800939	9.3519e-09	0.00108773	0.00892192	0.00194083	0.000387274	-0.00728023	1.28616e-11	-0.00741256	8.39426e-05	0.00743313	1.5207e-06	-0.0951855	5e-300	0.000716634	5.88904e-10
ALP_female	0.000743662	0.0555051	-0.00198138	0.000448884	-0.000743659	0.403079	0.00461934	2.2517e-31	0.0021024	0.000184662	0.0134422	2.60597e-15	0.00146842	0.00394053	0.00259315	0.00011044	-0.0075346	9.53573e-09	-0.00755286	0.00105579	0.00987374	1.7471e-07	-0.0632061	5e-300	0.00113994	9.04025e-16
ALP_male	0.00138872	0.00171048	-0.000602242	0.349415	-0.000763793	0.450984	0.00203612	6.59499e-06	0.00210774	0.00100502	0.00754704	9.52107e-05	0.000599146	0.301985	0.000937067	0.220272	-0.00665928	8.44873e-06	-0.00512526	0.0513568	-0.00020131	0.925671	-0.0846731	5e-300	1.43889e-05	0.929066
ALT	0.00347116	6.07219e-35	0.000559228	0.172253	0.00244334	0.00014383	0.00675911	2.33783e-122	0.00449601	2.51199e-28	0.0183458	9.9776e-50	0.0129569	7.22677e-270	0.0245464	5e-300	0.00140574	0.140727	-0.00288802	0.0842521	0.0143041	1.84892e-25	0.0141429	5.50116e-43	0.00483305	5e-300
ALT_female	0.00300789	9.44544e-14	-0.000201023	0.732036	0.00181513	0.0496854	0.00566862	5.05218e-43	0.00344412	3.84472e-09	0.0185354	9.95122e-26	0.0133674	1.4975e-140	0.0222336	4.31576e-223	-0.000215687	0.874503	-0.000812811	0.734635	0.0133926	9.44502e-12	0.0108029	2.21255e-13	0.0043525	1.64031e-191
ALT_male	0.00445017	2.88404e-24	0.00144254	0.0234205	0.00297084	0.00302696	0.00712175	3.3755e-57	0.00524075	1.33706e-16	0.0190526	2.25151e-23	0.0112715	7.47924e-86	0.0255846	3.63027e-251	0.00437758	0.00308154	-0.00319898	0.218782	0.0155615	3.02472e-13	0.0141478	6.92043e-19	0.00515342	4.77707e-228
Apolipoprotein_A_female	-0.00167486	9.63041e-05	0.000701319	0.261364	-0.00107593	0.274029	-0.00740177	6.15258e-64	-0.00937468	2.37108e-51	-0.0108395	7.87208e-09	-0.0151356	4.8592e-159	-0.0130962	8.86871e-70	-0.0153136	5.11383e-26	-0.00150502	0.555056	-0.0148336	1.28107e-12	0.00147109	0.347469	-0.00410341	6.38379e-151
Apolipoprotein_A_male	-0.00146771	0.00142487	0.000762326	0.254434	-0.00644312	9.48527e-10	-0.00734412	3.82415e-55	-0.0112941	1.62296e-64	-0.00268795	0.180553	-0.0176653	1.44798e-188	-0.0168602	5.87037e-100	-0.0172604	1.09019e-28	0.00488674	0.0739889	-0.00738965	0.000983978	0.00272301	0.103956	-0.0045496	1.53212e-161
Apolipoprotein_B_female	0.00204925	3.37029e-07	0.00240664	3.76812e-05	0.000653081	0.477747	-0.000239031	0.559931	-0.000216022	0.710314	-0.0982587	5e-300	0.00833581	2.19394e-56	0.00627603	1.47276e-19	-0.00290513	0.0324398	0.00102366	0.667807	0.0165003	3.13859e-17	0.00365887	0.0124914	0.000710871	1.25477e-06
Apolipoprotein_B_male	0.000543621	0.217141	0.000320508	0.616659	-0.00106873	0.28904	-0.00258056	9.37517e-09	-0.00253059	7.19462e-05	-0.0915297	5e-300	0.0027916	1.33603e-06	0.000860676	0.25772	-0.0111806	5.72589e-14	-0.00378488	0.148044	0.0119095	2.88007e-08	-0.00993197	5.82716e-10	-0.00109773	8.67983e-12
asat	0.000303268	0.730779	-0.00396429	0.00199412	-0.0116324	7.65703e-09	0.0202869	1.77655e-112	0.00242219	0.0575436	0.0105816	0.00637189	-0.00604112	1.70916e-07	-0.00605405	6.69823e-05	-0.00221506	0.457198	-0.000538388	0.918097	-0.0089717	0.036491	0.00298341	0.354185	0.00276881	7.61966e-18
asat_Female	0.00113882	0.355131	-0.00274706	0.125288	-0.0129338	4.36958e-06	0.0202774	1.99955e-58	0.000985943	0.580048	0.0182977	0.000724813	-0.000682306	0.672501	-0.00395067	0.0627367	-0.00156528	0.706805	0.00263532	0.719336	-0.00665203	0.267635	0.00176336	0.695638	0.00311035	4.60432e-12
asat_Male	-0.00070579	0.579039	-0.00518679	0.00508939	-0.0100409	0.000550409	0.020223	1.13017e-54	0.00368596	0.045286	0.00168431	0.763748	-0.0114791	5.96143e-12	-0.00821235	0.000177957	-0.00285684	0.50664	-0.00644927	0.392291	-0.0104677	0.090637	0.00403191	0.384967	0.00241627	1.96106e-07
asatadjbmi	-0.001305	0.144133	-0.00161422	0.214422	-0.00297891	0.144626	0.00422844	3.59989e-06	0.000857557	0.507179	0.00101059	0.797205	-0.00234807	0.0450246	-0.00350354	0.0228312	-0.00854554	0.00468142	0.00211624	0.689854	0.00217032	0.617509	-0.00563606	0.0841724	0.000180632	0.579783
asatadjbmi_Female	0.00125563	0.316323	-0.000243356	0.893818	-0.00375837	0.189626	0.00434518	0.00069004	0.00354707	0.050405	0.0059229	0.282483	0.00786985	1.65567e-06	-0.000333673	0.877209	-0.00582711	0.168908	-0.00720494	0.333768	0.0065825	0.280624	-0.00710613	0.121229	0.00144434	0.00159594
asatadjbmi_Male	-0.0039148	0.00228967	-0.00355639	0.0569796	-0.00304097	0.29986	0.00440368	0.000778903	-0.00174976	0.346317	-0.00384207	0.496808	-0.0133092	2.66398e-15	-0.00732407	0.000922219	-0.011174	0.0100889	0.0108318	0.154344	-0.00205891	0.741475	-0.00512387	0.273757	-0.00105996	0.0237111
asatGfatRatio	0.00316602	0.00027987	-0.00242479	0.0558025	-0.00618649	0.00188903	0.0164562	2.41884e-76	0.00457897	0.000281876	0.0120114	0.00174014	0.0168858	1.92112e-49	0.00788535	1.50061e-07	-0.00254439	0.387791	-0.000681536	0.89522	0.00903239	0.0332024	-0.000805212	0.800339	0.00529008	4.2803e-62
asatGfatRatio_Female	0.00481078	7.99596e-05	-0.000959498	0.588646	-0.00516666	0.0639424	0.0148947	6.22631e-33	0.00363415	0.0394399	0.0207351	0.000111027	0.0261457	3.74215e-60	0.0090232	1.76893e-05	-0.00157845	0.7017	0.00379983	0.600496	0.0125817	0.0341801	-0.0041568	0.351685	0.00587718	8.93027e-40
asatGfatRatio_Male	0.00143484	0.250926	-0.00431858	0.0175779	-0.00720482	0.0116083	0.0179291	7.3439e-45	0.0050561	0.00518043	0.00258849	0.638163	0.00712138	1.39198e-05	0.00684439	0.00147072	-0.0032509	0.441788	-0.00951568	0.198788	0.00393639	0.517218	0.00270136	0.553549	0.00463469	3.01707e-24
AST_female	-0.000343781	0.388263	-0.00369174	1.85181e-10	-0.000916104	0.315423	0.000981146	0.0158633	0.000932609	0.105971	0.000833835	0.632608	0.00827178	2.01698e-56	0.0147098	2.19421e-101	-0.00611969	5.58511e-06	-0.00635306	0.00724738	-0.000252595	0.896362	-0.0114197	3.88049e-15	0.00104367	7.3121e-13
AST_male	0.00143502	0.00122644	-0.00332836	2.49483e-07	-0.00282738	0.00538189	0.0024807	4.34408e-08	0.00284437	9.54228e-06	0.00592271	0.00225607	0.00881731	7.41256e-52	0.0205238	5.12431e-158	-0.00118593	0.429061	-0.00403098	0.126377	0.000889188	0.681037	-0.00428436	0.00801949	0.00205304	8.81688e-37
Basal_metabolic_rate_female	0.00140795	0.000403852	-0.00131638	0.0229006	-0.00299997	0.000995003	0.0171865	5e-300	0.00661798	1.54579e-30	0.0124359	9.604e-13	-0.00448532	8.53963e-18	-0.00146874	0.0326264	0.0114726	1.52864e-17	0.005258	0.0261216	-0.00187653	0.332662	0.00149429	0.303177	0.00345969	2.8339e-125
Basal_metabolic_rate_male	0.00123856	0.00365712	-0.0015353	0.0132002	-0.00234057	0.0163939	0.0159847	7.67855e-296	0.00627009	2.82894e-24	0.0072035	0.000109125	-0.00392443	2.14246e-12	-0.00254396	0.000544988	0.014438	1.11605e-23	0.0046124	0.0684227	-0.00642435	0.00197003	0.00600018	0.000109815	0.00307951	3.32061e-87
Basophill_count_female	-0.000256177	0.455614	0.000128589	0.796729	-0.000148948	0.849753	0.00079162	0.0239245	0.000804205	0.105686	0.00210928	0.160644	-0.000230937	0.608104	0.000482617	0.415739	-0.00163741	0.158539	-0.000724123	0.72242	0.0010842	0.516564	-0.00169021	0.177111	2.30659e-07	0.998532
Basophill_count_male	-9.37887e-05	0.799785	-0.000573916	0.28561	-0.000290304	0.731544	0.000741646	0.0493594	0.000858196	0.108797	0.000565666	0.72627	-0.000193541	0.689705	-0.000447696	0.483154	-0.00207384	0.0969219	0.00565078	0.0100776	0.0014672	0.415429	-0.00251049	0.0621659	0.00013472	0.318294
BMI	0.00245251	4.15478e-15	-0.00308467	1.19137e-11	-0.00543916	2.44871e-14	0.023358	5e-300	0.00670559	8.6861e-50	0.0155628	1.05704e-29	-0.005611	1.14919e-42	-0.00188919	0.000455077	0.00253872	0.0165833	0.000673245	0.716984	0.000985488	0.517483	0.00218177	0.0562481	0.00550176	5e-300
BMI_female	0.00226031	2.0106e-08	-0.00197602	0.000740276	-0.00484307	1.51505e-07	0.0195878	5e-300	0.00535233	4.38136e-20	0.0161692	4.85506e-20	-0.00408903	1.00251e-14	-0.00126229	0.0696361	-0.000402083	0.767854	0.00334417	0.162177	0.00135745	0.4887	-0.0017486	0.233883	0.00470427	1.87749e-224
BMI_male	0.00263742	1.48456e-09	-0.00245295	0.000109623	-0.00444131	8.62734e-06	0.0199192	5e-300	0.00568464	2.18433e-19	0.0106731	2.13266e-08	-0.00466384	3.47452e-16	-0.00252572	0.000797897	0.00502721	0.000645241	0.00160878	0.53466	0.00046794	0.82571	0.00349809	0.0276104	0.00490323	3.57479e-208
Body_fat_percentage_female	0.00225092	1.67177e-08	-0.000520699	0.369237	-0.0064971	1.13121e-12	0.017881	5e-300	0.00414032	7.50371e-13	0.0131836	4.41555e-14	-0.00773728	1.73985e-49	-0.00641458	1.26931e-20	-0.00210644	0.118365	0.00362583	0.125903	-0.00295473	0.128024	-0.00264572	0.0689196	0.00384168	2.57437e-153
Body_fat_percentage_male	0.00238389	2.54413e-08	-0.00072903	0.241273	-0.00672263	6.68781e-12	0.0161851	1.05417e-300	0.00384581	5.342e-10	0.00892233	1.81901e-06	-0.00976953	6.47323e-68	-0.00876976	1.71081e-32	-0.000853719	0.554821	-8.11993e-05	0.974517	-0.00253964	0.223153	0.00108792	0.485011	0.00366547	1.01782e-121
Calcium_female	0.00091704	0.0304521	0.00296036	1.54526e-06	0.00248512	0.0104442	-0.00113119	0.00892769	0.00110479	0.0717826	0.00071016	0.701836	0.0065028	1.27711e-31	0.00778481	1.9765e-26	-0.0058002	5.15322e-05	-0.02319	3.01261e-20	0.00668459	0.00119045	-0.00632166	4.27802e-05	0.000939679	1.25299e-09
Calcium_male	0.00233622	3.41048e-07	0.00470702	1.57641e-12	0.00379924	0.000290871	0.000731448	0.117683	0.000856692	0.196378	0.00531821	0.00788018	0.00538977	2.86419e-19	0.00933436	3.91108e-32	-0.00928906	1.93708e-09	-0.0303819	6.2896e-29	0.0121845	4.83884e-08	-0.0074621	7.61897e-06	0.00141345	2.88685e-17
Cholesterol	-0.000154801	0.601548	0.000879021	0.0416536	-0.00133073	0.0493458	-0.00486421	3.98446e-58	-0.00484442	1.42456e-29	-0.0895177	5e-300	-0.000987724	0.0110792	-0.00392175	1.71168e-14	-0.00939827	8.61883e-21	-0.00771331	1.20118e-05	0.00943403	6.58698e-11	-0.00365462	0.000745848	-0.00239785	7.60775e-109
Cholesterol_female	0.000721945	0.0693128	0.00185995	0.00128677	-0.000157972	0.862224	-0.00326824	7.93975e-16	-0.00407723	1.38794e-12	-0.0879694	5e-300	0.00108771	0.036932	-0.000744968	0.277796	-0.00451278	0.000784003	-0.0055332	0.0190508	0.00939356	1.19514e-06	0.00409097	0.00475928	-0.00138998	9.90756e-22
Cholesterol_male	-0.000513403	0.240881	-0.000541751	0.394559	-0.00262969	0.00866521	-0.00494148	1.91515e-28	-0.00530882	5.31828e-17	-0.074158	5e-300	-0.00310969	6.00709e-08	-0.00564052	8.45767e-14	-0.0144632	1.3393e-22	-0.00978539	0.00016803	0.00716809	0.000779806	-0.0091437	9.50813e-09	-0.00274727	3.11112e-66
CIR	-0.0532138	1.53574e-54	-0.0325949	1.16407e-11	-0.0113617	0.119941	0.00143411	0.692503	0.04589	3.71305e-17	0.0097	0.627676	0.00716497	0.126652	0.00523228	0.350227	-0.047781	3.03714e-05	-0.030503	0.0351907	-0.0108686	0.492959	-0.0359234	0.000716808	-0.00769766	1.05813e-09
Creatinine_female	-0.00114991	0.00506529	-0.00201764	0.000717289	-0.00633094	1.60239e-11	0.000160473	0.701604	0.00093785	0.114351	0.0170636	2.05293e-21	-0.000850715	0.113883	-0.00350406	7.59433e-07	0.0106559	1.57205e-14	0.00911405	0.00018311	-0.00576975	0.00385411	0.00541982	0.000291299	-0.000686213	4.62939e-06
Creatinine_male	-0.00107752	0.0146381	0.000739827	0.248863	-0.00227224	0.0244767	-0.000100315	0.823753	0.00114937	0.0719841	0.0108458	1.8574e-08	0.000951512	0.1001	-3.23879e-05	0.9661	0.00907847	1.13764e-09	0.00178166	0.496818	-0.000964092	0.654014	0.003351	0.036999	-0.00011446	0.477492
CRP_female	5.3769e-05	0.894965	-0.00113163	0.0559603	-0.00295367	0.00154105	0.0118481	1.18245e-178	0.00294468	5.91666e-07	0.0550077	1.24055e-209	0.00193643	0.000288789	0.00172902	0.0139635	-0.0309182	1.01271e-111	0.00681151	0.00485388	-0.000881942	0.656349	-0.00958514	1.0799e-10	0.00301758	1.49544e-91
CRP_male	0.000371002	0.399404	-0.000859278	0.179365	-0.00433565	1.68181e-05	0.0103393	3.17624e-117	0.00320064	5.08366e-07	0.0610572	4.11484e-222	-0.000495172	0.390938	5.15463e-05	0.945935	-0.0281716	4.58728e-80	0.00657247	0.0119758	-0.01231	9.61199e-09	-0.00607309	0.000150693	0.00242268	2.40623e-51
Cystatin_C_female	0.00111226	0.00317873	0.000109612	0.841504	-0.00357331	3.49922e-05	0.00745569	1.3798e-83	0.00291582	9.22457e-08	0.0129982	3.38172e-15	-0.00212717	1.69721e-05	-0.00181309	0.00536337	0.00928409	3.29855e-13	0.00698173	0.00181862	0.0012891	0.482364	0.00341211	0.0130821	0.00164283	7.96531e-33
Cystatin_C_male	0.000448826	0.284379	7.03485e-05	0.908099	-0.00324662	0.00071436	0.00662749	3.97264e-54	0.00306205	4.50028e-07	0.0113277	6.21278e-10	-0.00227679	3.43686e-05	-0.00158886	0.0281638	0.0103264	3.06857e-13	0.00392784	0.114749	-0.000292363	0.886218	0.000247884	0.870969	0.00148508	2.92719e-22
DBP_female	0.000880741	0.0323431	-0.00243896	4.57499e-05	-0.00363257	0.000116014	0.00521767	2.10885e-35	0.00284726	1.76651e-06	0.00379576	0.0352036	0.00317031	4.29725e-09	0.00415313	5.13163e-09	-0.00281497	0.043131	0.00385489	0.114738	-0.00101444	0.612613	-0.0036104	0.0161172	0.00185508	5.25645e-35
DBP_male	3.98519e-06	0.992835	-0.0025467	7.86802e-05	-0.00453151	8.14643e-06	0.00329675	3.34158e-13	0.00165933	0.00978498	0.00486002	0.0121707	0.00166447	0.00422519	0.00252992	0.000958917	-0.000469793	0.75398	-0.00289792	0.271381	-0.00115268	0.594017	-0.00310638	0.0544571	0.000886317	4.46971e-08
DI	-0.0531932	6.50789e-54	-0.0269209	3.3952e-08	-0.00294573	0.688424	0.0010111	0.78202	0.0358342	5.87687e-11	0.02	0.340904	-0.0098461	0.0364398	-0.0146843	0.00915812	-0.0609262	1.14263e-07	-0.0283044	0.0506597	-0.0120636	0.446663	-0.0379884	0.000346848	-0.00994275	4.77259e-15
Direct_bilirubin_female	0.000983321	0.0329667	0.000622526	0.352995	-0.00163726	0.121005	-0.00218638	3.41163e-06	-0.000557871	0.403442	0.0142178	1.95523e-12	-0.00225948	0.000187131	-6.57221e-05	0.934198	0.0028065	0.0719721	0.390695	5e-300	-0.018943	2.93275e-17	0.00221866	0.186982	0.00116326	4.80024e-12
Direct_bilirubin_male	0.00116391	0.0110685	0.000691758	0.29895	-0.0028475	0.00660844	-0.000973972	0.0372332	0.000297887	0.65326	0.0203415	2.85847e-24	-0.000625151	0.297987	0.00258955	0.00105927	0.00810367	1.65505e-07	0.379013	5e-300	-0.0199791	3.34107e-19	0.00687483	3.75716e-05	0.00125825	5.29449e-14
Eosinophill_count_female	0.000131935	0.66079	0.00075435	0.0844017	-0.00255346	0.000208267	0.00230634	5.73201e-14	0.000482545	0.267576	-0.000957222	0.467174	0.00141356	0.000337695	0.000748205	0.149612	0.00125793	0.21605	0.00448663	0.0119511	-0.000314557	0.829829	0.00156462	0.153602	0.000607816	3.08416e-08
Eosinophill_count_male	-0.000692237	0.0318146	0.00025053	0.592967	-0.000903707	0.22068	0.00176469	8.17926e-08	0.000440718	0.344965	-0.00250601	0.0752986	0.000662925	0.116819	0.000312419	0.574677	0.0014	0.198756	0.0020531	0.283667	-0.000766958	0.625415	0.00243549	0.0379841	0.000284402	0.0156918
FG_female	0.00512836	1.39378e-24	0.0168533	4.03513e-141	0.00583609	3.46604e-08	0.00274026	2.56439e-07	0.0022383	0.0039466	0.00296381	0.231998	0.00392997	9.13604e-10	0.00435442	5.79762e-08	0.0191254	1.39222e-29	-0.00134262	0.560184	0.00228848	0.30545	0.0121926	8.66376e-14	0.0038824	5.03836e-97
FG_male	0.0046102	2.64048e-17	0.0172169	1.1899e-130	0.00599397	1.3862e-07	0.00247648	1.8425e-05	0.00246037	0.00316871	0.00567694	0.0346923	0.00375952	3.7572e-08	0.00374511	1.35948e-05	0.0165425	1.7372e-19	-0.000774073	0.75207	-0.00250062	0.297865	0.0149374	4.67258e-17	0.00399589	1.75354e-87
FGadjBMI	0.00606713	1.82803e-13	0.0293393	1.01082e-129	0.00960072	3.03419e-07	0.00105235	0.209274	0.00474891	5.64302e-05	0.00485559	0.222347	0.00841704	5.97542e-15	0.0082074	6.19466e-09	0.0289879	2.043e-24	0.00200588	0.676456	0.0067659	0.116559	0.0272447	9.97263e-18	0.00590077	3.71739e-87
FI	-0.000569129	0.178856	-0.00409117	5.00456e-13	-0.00367077	3.8783e-05	0.00615697	8.3177e-43	0.00403533	6.43307e-10	0.00802102	0.00017871	0.00550993	2.78923e-24	0.0085991	2.30606e-37	0.00306655	0.0329284	-0.00232918	0.22522	-0.00278689	0.146756	0.00259422	0.0611205	0.00185374	2.59586e-32
FI_female	-0.000256712	0.674977	-0.00436681	9.94489e-08	-0.00252236	0.0516999	0.00616648	2.53686e-21	0.00420793	9.16128e-06	0.00494267	0.108959	0.00666818	1.98988e-17	0.00893372	7.34047e-20	0.00380014	0.0703705	-0.000558218	0.841209	-0.0041005	0.141104	0.00223631	0.267052	0.0020949	2.65965e-20
FI_Female	-0.000256712	0.674977	-0.00436681	9.94489e-08	-0.00252236	0.0516999	0.00616648	2.53686e-21	0.00420793	9.16128e-06	0.00494267	0.108959	0.00666818	1.98988e-17	0.00893372	7.34047e-20	0.00380014	0.0703705	-0.000558218	0.841209	-0.0041005	0.141104	0.00223631	0.267052	0.0020949	2.65965e-20
FI_male	-0.000840796	0.199999	-0.00423365	9.02655e-07	-0.00555116	5.86083e-05	0.00622543	4.84032e-19	0.00345612	0.000588233	0.0122799	9.11418e-05	0.00477784	8.77373e-09	0.00865098	8.00425e-17	0.00258865	0.244452	-0.00214092	0.475868	-0.00286393	0.328289	0.00293671	0.172682	0.00166583	8.01403e-12
FI_Male	-0.000840796	0.199999	-0.00423365	9.02655e-07	-0.00555116	5.86083e-05	0.00622543	4.84032e-19	0.00345612	0.000588233	0.0122799	9.11418e-05	0.00477784	8.77373e-09	0.00865098	8.00425e-17	0.00258865	0.244452	-0.00214092	0.475868	-0.00286393	0.328289	0.00293671	0.172682	0.00166583	8.01403e-12
FIadjBMI	-0.000861096	0.307099	-0.00811585	5.91519e-11	-0.00250027	0.192554	0.00164403	0.0556113	0.00642864	1.04955e-07	0.00789245	0.0522234	0.0175787	4.67228e-57	0.0218529	1.42097e-51	0.0120493	3.51195e-05	-0.0049036	0.318337	0.0034373	0.437801	0.0127654	8.93683e-05	0.00219963	5.84503e-13
gfat	-0.00252249	0.00403869	-0.00409389	0.00134183	-0.0125457	3.89086e-10	0.0163504	2.159e-74	-0.000364827	0.773829	0.00512516	0.184379	-0.0239736	1.63791e-96	-0.0158498	1.00673e-25	-0.000819409	0.7823	-0.000183595	0.971883	-0.0212211	6.66535e-07	0.00533507	0.0959462	-0.000436294	0.173141
gfat_Female	-0.0030129	0.0141679	-0.00331256	0.0638	-0.015433	3.88658e-08	0.0164991	1.74749e-39	-0.00224884	0.205709	0.00820018	0.128752	-0.0255288	1.21182e-56	-0.0148479	2.32532e-12	-0.000314503	0.939592	0.000964199	0.895108	-0.0223316	0.000189492	0.00657579	0.14339	-0.00087948	0.049857
gfat_Male	-0.00217287	0.0866111	-0.00452854	0.0141367	-0.00917847	0.00153267	0.0161914	6.7473e-36	0.00162244	0.376652	0.000781884	0.888684	-0.0219986	5.89559e-40	-0.0170255	6.38528e-15	-0.00155081	0.717579	-0.00222058	0.767528	-0.0177795	0.00392802	0.0037262	0.420429	5.97352e-05	0.89732
gfatadjbmi	-0.00568167	1.59194e-10	-0.00279014	0.0308871	-0.00400672	0.0483828	-0.0018531	0.0411015	-0.00435056	0.000712978	-0.00829414	0.0339771	-0.0353049	5.88687e-202	-0.0189348	3.63503e-35	-0.0113372	0.000160372	0.00445984	0.397274	-0.0208234	1.42395e-06	-0.00367695	0.256929	-0.0050213	4.54968e-54
gfatadjbmi_Female	-0.00613207	8.21951e-07	-0.00309311	0.0873806	-0.0057409	0.0434266	-0.00196311	0.122407	-0.00305428	0.0896348	-0.00684522	0.210866	-0.0396769	7.1711e-131	-0.0167227	6.06059e-15	-0.0120143	0.00425951	-0.00381218	0.606218	-0.0254153	2.66613e-05	0.000495449	0.913255	-0.00543282	5.60549e-33
gfatadjbmi_Male	-0.00540555	2.59868e-05	-0.0024272	0.194481	-0.00269327	0.359042	-0.00171098	0.192298	-0.0053542	0.00400075	-0.0101345	0.0735012	-0.0303915	1.10994e-72	-0.021588	1.80951e-22	-0.0110622	0.0109665	0.0138677	0.0687271	-0.0128334	0.0399388	-0.00804023	0.0862376	-0.00450607	7.74456e-22
GGT_female	0.00189356	2.45162e-06	0.000357338	0.54075	0.00314599	0.000629827	0.00574414	1.51016e-44	0.00443317	2.54421e-14	0.00357077	0.0423554	0.010835	6.56016e-94	0.016222	7.54426e-121	-0.0252281	5.46634e-77	0.00694597	0.00360338	0.0119484	9.97161e-10	-0.00712364	1.16342e-06	0.00374968	4.77578e-144
GGT_male	0.00272967	6.6096e-10	0.00170213	0.0080719	0.00345071	0.000646805	0.00488519	2.48338e-27	0.00421595	4.40395e-11	-0.000431266	0.823276	0.00893092	1.36946e-53	0.0176847	8.44876e-119	-0.0248337	3.96637e-62	0.00293482	0.263731	0.00919535	1.96804e-05	-0.00579942	0.000312831	0.00374169	6.23088e-119
Glucose_female	0.00589323	5.44644e-44	0.0244737	5e-300	0.00834877	7.64927e-18	0.00404107	9.3545e-21	0.00490317	1.32355e-15	0.000574751	0.75664	0.00655137	4.41263e-32	0.0070556	5.22403e-22	0.0095326	2.83e-11	0.00191492	0.446499	0.0029706	0.149679	0.0175534	6.24257e-30	0.00552555	1.90389e-279
Glucose_male	0.00748029	4.367e-60	0.0263296	5e-300	0.0128607	1.12658e-34	0.00578908	2.61597e-35	0.00512337	1.01759e-14	0.00984095	8.48029e-07	0.00506598	3.00614e-17	0.0073993	7.50825e-21	0.0110131	1.02895e-12	0.0035211	0.195367	0.00973021	1.27914e-05	0.0204985	7.86942e-35	0.0067238	5e-300
Haemoglobin_concentration_female	0.000520216	0.197907	-0.00214948	0.000253069	-0.00473825	3.03488e-07	0.00153428	0.000199491	0.00185373	0.00152832	0.00877562	7.03898e-07	0.00621366	9.48087e-32	0.00591034	2.45436e-17	0.000748083	0.584059	-0.00369653	0.123307	-0.00128422	0.513795	-0.0118109	1.08635e-15	0.00100814	8.28855e-12
Haemoglobin_concentration_male	-0.000721339	0.0991591	-0.00437528	5.92426e-12	-0.00475343	2.04739e-06	0.000761675	0.0879487	6.60135e-05	0.916954	0.00837014	1.19123e-05	0.00316329	3.46543e-08	0.00547102	4.35435e-13	0.00333685	0.0239485	-0.00548096	0.0348954	-0.0101441	1.93917e-06	-0.0102069	1.44513e-10	0.000108672	0.496188
HBA1C_female	0.010742	4.84215e-171	0.0286941	5e-300	0.0110337	6.85552e-36	0.00621358	3.3331e-56	0.00531941	1.49001e-21	0.00897867	1.02264e-07	0.0108962	4.18016e-103	0.00789836	1.71934e-32	0.0117807	1.53069e-19	0.0129432	1.54891e-08	0.0137876	1.9526e-13	0.0170904	5.10711e-34	0.00866882	5e-300
HBA1C_male	0.0131665	3.19667e-205	0.0314627	5e-300	0.0146117	1.05088e-49	0.00802419	1.89624e-74	0.00782813	3.69253e-36	0.0157707	5.37614e-17	0.0112323	4.92579e-88	0.00991996	1.42003e-40	0.0159106	8.09822e-28	0.0120871	2.31738e-06	0.0218368	2.3409e-25	0.0266342	1.06698e-64	0.0104762	5e-300
HbA1c.adjBMI	0.00904129	2.00249e-13	0.0288302	2.51918e-57	0.0113043	5.56972e-05	0.00228815	0.0679704	0.00289998	0.10112	0.00441931	0.454932	0.0123212	1.93098e-14	0.00903685	1.73141e-05	0.0052582	0.215377	-0.00674154	0.342778	0.0070262	0.279934	0.0104202	0.0293913	0.00672287	2.13387e-51
HDL_female	-0.00295324	6.26798e-12	0.00101482	0.104254	-0.00208589	0.0340288	-0.0093989	7.44766e-102	-0.0114744	5.87425e-76	-0.0172482	4.43277e-20	-0.021405	5e-300	-0.0178041	2.94693e-127	-0.00307991	0.033917	-0.00303207	0.234654	-0.0173165	1.22463e-16	0.0122115	6.37146e-15	-0.00564001	5.04495e-283
HDL_male	-0.00270158	4.64114e-09	0.000878719	0.189821	-0.00632343	2.06538e-09	-0.00984229	3.47078e-97	-0.0121266	8.25753e-74	-0.0104412	2.1133e-07	-0.0207438	3.16692e-258	-0.0199101	4.26678e-138	-0.00510977	0.00102795	0.00311742	0.255272	-0.00956225	2.08515e-05	0.0112969	1.66266e-11	-0.00571054	2.51424e-252
High_light_scatter_reticulocyte_count_female	0.00405535	5.60121e-23	0.00275892	3.86459e-06	0.000705281	0.453503	0.00864338	2.39397e-94	0.00539369	1.21048e-19	0.00443159	0.0137821	0.0133943	2.27449e-136	0.0106121	1.46717e-50	-0.00417837	0.00264156	0.0034217	0.160642	0.00780799	9.46929e-05	0.00741486	7.43398e-07	0.00454418	1.56305e-201
High_light_scatter_reticulocyte_count_male	0.00356591	7.665e-16	0.00340761	1.16534e-07	-0.000143991	0.886908	0.00814771	8.36731e-73	0.00466871	3.07136e-13	0.00117644	0.542849	0.0114628	6.08101e-87	0.00904321	2.45722e-32	-0.00425358	0.00443072	-0.00155544	0.553977	-0.000259385	0.904238	0.00471546	0.00340487	0.00436127	1.40307e-160
Hip_circumference_female	0.000788422	0.0494979	-0.00231024	7.52052e-05	-0.0041659	5.82827e-06	0.0177215	5e-300	0.00498489	9.57401e-18	0.0110046	3.80146e-10	-0.0113405	6.40903e-103	-0.00591266	1.47421e-17	0.00247822	0.0678792	0.00317913	0.182312	-0.00386113	0.0480963	-0.00186118	0.203545	0.0028787	6.77442e-86
Hip_circumference_male	0.000971262	0.0249417	-0.00257064	4.45067e-05	-0.00302333	0.00228862	0.0167784	5e-300	0.0051571	1.93698e-16	0.0079786	2.48489e-05	-0.0107515	5.99789e-80	-0.00511212	8.18122e-12	0.00754344	2.53459e-07	0.00528996	0.0397968	-0.00617328	0.00344194	0.0032556	0.0389489	0.00293396	7.52456e-77
HIPCadjBMI_female	-0.00199011	0.0208923	-0.00267099	0.017007	-0.00202541	0.255929	0.00201543	0.03297	0.000228872	0.873129	0.0006	0.896222	-0.0164261	3.99241e-49	-0.00959191	7.87351e-13	0.00357218	0.214767	-0.00177749	0.621492	-0.00423168	0.224358	0.00425633	0.100243	-0.0018093	2.00391e-08
HIPCadjBMI_male	-0.00394923	0.000123049	-0.000246982	0.847795	-0.00379129	0.0631554	0.00133817	0.240981	-0.00118784	0.488788	0.0019	0.709484	-0.0131241	9.94522e-25	-0.00591815	0.000129783	0.00994565	0.00366997	0.00185677	0.653065	-0.0110677	0.00471395	0.00186683	0.531861	-0.00166172	1.80965e-05
HOMAB	-0.00221247	7.17649e-05	-0.0117925	1.65646e-48	-0.0073477	9.79903e-10	0.00346171	8.92706e-09	0.000146964	0.86918	0.0016	0.637935	0.00286816	0.00021212	0.00406087	1.24345e-05	-0.00591241	0.00152944	-0.0035	0.151241	-0.0028653	0.269495	-0.0050341	0.00348937	-0.000202301	0.330885
HOMAIR	2.07356e-05	0.975712	-0.00283019	0.00378348	-0.00516401	0.000419211	0.00595668	3.21204e-16	0.00193462	0.0748635	0.0044	0.283195	0.00539346	8.01954e-09	0.00729357	8.6289e-11	0.00691458	0.00216623	-0.00580845	0.0477259	0.000456098	0.883904	0.00485505	0.0199583	0.0021306	3.23702e-17
HR	-0.0110061	0.198301	0.00112659	0.925616	0.00285166	0.877527	-0.018232	0.0483913	0.0258876	0.0606882	-0.0842	0.0994041	0.029096	0.014247	0.00456649	0.747705	-0.146175	3.31001e-07	0.0392718	0.292545	0.0835835	0.0365317	-0.148687	2.72169e-08	-0.000391696	0.902049
IFC_adjBMI	0.00302834	0.00145525	0.00248618	0.0907838	0.00723103	0.000707991	-0.000352566	0.70228	0.00224508	0.0850998	-0.00195067	0.573172	0.0103725	6.58158e-17	0.00963913	1.02558e-08	0.0101098	0.000973993	0.00683058	0.266822	0.00431474	0.371069	-0.00102801	0.776532	0.00211457	7.12469e-10
IGF_female	0.00133567	0.000709115	-0.00102543	0.0737422	0.010143	2.95019e-29	-0.00253703	2.97309e-10	0.00313487	4.0389e-08	-0.00332836	0.0539002	0.00518785	1.15547e-23	0.00605216	6.44615e-19	0.0304699	1.46822e-115	0.0016959	0.469018	0.0167297	2.88864e-18	0.0198531	2.42146e-43	0.000589261	4.29036e-05
IGF_male	0.000387049	0.372287	-0.0020191	0.00136487	0.00934597	4.74484e-21	-0.00164227	0.000207444	0.0023466	0.000185838	-0.00672556	0.000387383	0.00474921	6.7709e-17	0.00349979	2.97239e-06	0.0286811	2.57196e-85	0.00302773	0.240042	0.0121627	8.7174e-09	0.0192571	3.23735e-34	-2.00899e-05	0.899056
Incr30	-0.0273716	5.00889e-14	-0.0254063	7.80302e-07	-0.0203011	0.00901426	0.00194057	0.617186	0.0282678	1.33488e-06	-0.032	0.127556	0.0129133	0.00975866	0.01508	0.0119031	-0.0176442	0.144985	-0.0015	0.923184	-0.002188	0.896378	-0.0308879	0.00593491	-0.0020217	0.132849
Ins30adjBMI	-0.0407718	1.1221e-28	-0.033234	1.36625e-10	-0.0213502	0.00634896	0.00162491	0.678966	0.0366017	6.57584e-10	-0.011	0.617075	0.0111717	0.0269875	0.0114735	0.0560637	-0.0246518	0.0417178	-0.0163	0.294729	4.8e-05	0.99772	-0.0346383	0.00203258	-0.00429438	0.00156437
ISI_adjBMI	-0.00318021	0.000419573	-0.00471488	0.000461314	-0.00780957	0.000460934	0.00136914	0.164026	-0.00513677	0.00022496	-0.00895754	0.00727036	-0.0219692	3.72901e-64	-0.0276385	1.37074e-64	-0.000884302	0.754084	-0.00487771	0.295876	0.00175234	0.716605	-0.00932629	0.0076634	-0.0038647	2.54385e-28
ISIadjAgeSexBMI	-0.00424054	0.0105609	0.000637936	0.789125	-0.00196242	0.60144	-0.00195927	0.275708	0.00065536	0.808065	-0.018	0.0718606	-0.0179384	1.2188e-14	-0.0257862	3.14793e-20	-0.00699189	0.205618	0.00823982	0.26546	-0.00393234	0.619812	-0.000157014	0.97606	-0.00384051	7.4116e-10
LDL_female	0.00112498	0.00501804	0.0011194	0.0547904	-2.22337e-05	0.980681	-0.00142355	0.000504713	-0.00126776	0.0289617	-0.087883	5e-300	0.00540906	8.12448e-25	0.00275745	6.82463e-05	-0.00110343	0.415679	0.000155576	0.947896	0.0139603	8.36573e-13	0.0042194	0.00390007	-0.000336974	0.0213416
LDL_male	-0.000677657	0.121454	-0.000948809	0.13576	-0.00222846	0.0260484	-0.0038398	7.99231e-18	-0.0036052	1.24971e-08	-0.0721509	5e-300	-0.000785812	0.170731	-0.00327948	1.41815e-05	-0.00942668	1.79528e-10	-0.00293639	0.258626	0.00809002	0.00014837	-0.00688864	1.52473e-05	-0.00222133	5.82986e-44
LEP	4.48519e-05	0.957392	-0.00224525	0.0562652	0.00182145	0.310304	0.00144969	0.106473	-0.00125093	0.347906	0.0008	0.87031	-0.00353354	0.00209138	-0.00350351	0.0108861	0.00846582	0.00278814	0.000703998	0.842075	-0.000871892	0.823661	0.0105027	5.747e-05	0.000435172	0.160457
LEPadjBMI	-0.000506842	0.639044	-0.00360727	0.0172273	0.00103358	0.655485	0.00974024	4.19802e-17	0.00264959	0.123435	0.0062	0.325053	-0.00701139	2.07872e-06	-0.00491568	0.00535783	0.0159205	1.03224e-05	-0.00271614	0.554411	0.00176552	0.726027	0.0133651	6.92133e-05	0.00205543	2.67743e-07
Lipoprotein_A_female	-0.000292488	0.524363	-0.000742328	0.266553	0.0175729	1.15332e-62	0.000340915	0.46734	-0.0010451	0.116123	-0.00351158	0.0807654	0.00475419	2.97168e-15	-0.00173445	0.0287774	0.000937625	0.546108	-0.00247635	0.363999	0.0856919	5e-300	-0.00317094	0.0585094	0.000119615	0.475843
Lipoprotein_A_male	-0.000816285	0.100869	-0.000713806	0.323618	0.0172039	1.15386e-51	-0.00114274	0.0243958	-0.00128877	0.0735295	-0.00280518	0.196685	0.00407117	4.28401e-10	-0.00292933	0.000647339	0.00144956	0.388637	-0.00250804	0.396409	0.0819339	4.90434e-252	-0.00107788	0.551939	-5.44645e-05	0.764274
Lymphocyte_count_female	0.00252476	5.79981e-10	-0.000390387	0.509944	-0.00118099	0.205653	0.00398627	9.49542e-22	0.0023651	6.09183e-05	0.00228731	0.199886	0.00637958	7.67284e-33	0.00471047	2.1849e-11	-0.0061389	8.41227e-06	0.00710526	0.00331424	0.00700787	0.000411218	-0.00614411	3.56086e-05	0.00221286	4.99805e-50
Lymphocyte_count_male	0.0013609	0.00193288	-0.000365049	0.567197	0.00129351	0.197817	0.00451513	6.73202e-24	0.00340347	8.42523e-08	0.00160191	0.403595	0.00332036	7.90617e-09	0.00423601	2.27528e-08	-0.00338166	0.0225879	0.00317281	0.223549	0.00697895	0.00110076	-0.00439129	0.00598813	0.00204819	2.06594e-37
Mean_corpuscular_volume_female	-0.00123015	0.00249416	-0.00189415	0.00136165	-0.000878543	0.345617	-0.00311689	6.1227e-14	-0.00188646	0.00135803	-0.000677472	0.703698	-0.00327516	8.32003e-10	-0.00329014	2.82522e-06	0.00311183	0.0237068	-0.000546056	0.821121	-0.00205613	0.299116	0.0213257	6.90829e-47	-0.00122141	1.98243e-16
Mean_corpuscular_volume_male	-0.000280121	0.518362	-0.00110666	0.0791627	-0.00426772	1.70597e-05	-0.00198838	7.0272e-06	-0.00186702	0.00293426	0.00195401	0.302482	-0.0034403	1.43643e-09	-0.0027113	0.000293519	0.00447862	0.00223888	-0.00650256	0.0115899	-0.00540287	0.0105612	0.0245561	1.3354e-54	-0.000752466	2.00788e-06
Mean_reticulocyte_volume_female	-0.00101246	0.0137063	-0.00284616	1.88038e-06	-0.00217642	0.0206809	0.000582006	0.165162	-0.000830028	0.162755	0.0108477	1.63479e-09	-0.0051367	1.50705e-21	-0.0055469	5.34805e-15	0.00666132	1.62972e-06	0.000442763	0.855908	-0.00193344	0.333585	0.0296667	2.49355e-87	-0.000456692	0.00232705
Mean_reticulocyte_volume_male	0.000142089	0.745829	-0.00190732	0.00275681	-0.00584461	5.65538e-09	-9.20431e-05	0.836966	-0.00139415	0.0279729	0.0104534	4.82356e-08	-0.0042234	1.97833e-13	-0.00481717	1.94876e-10	0.0102556	4.33718e-12	0.00161333	0.535534	-0.004287	0.0447462	0.0331833	3.76501e-96	-0.000449291	0.00498925
Mean_sphered_cell_volume_female	-0.00235119	1.00861e-08	-0.00321051	7.4124e-08	-0.0014838	0.114369	-0.00205534	9.3028e-07	-0.00194685	0.00104917	0.00524516	0.00351676	-0.00732298	3.75402e-42	-0.00684554	4.56085e-22	0.0053677	0.000110167	-0.00136051	0.576517	-0.00441471	0.0271172	0.0277228	1.26947e-76	-0.00162691	1.84443e-27
Mean_sphered_cell_volume_male	-0.00123101	0.00499083	-0.00253979	6.73609e-05	-0.00550114	4.18341e-08	-0.00202221	6.18678e-06	-0.0024542	0.000109848	0.01041	5.51125e-08	-0.00648506	1.58128e-29	-0.00661352	2.39261e-18	0.00736976	6.50213e-07	0.00121718	0.64026	-0.00602499	0.00480121	0.0318884	6.99076e-89	-0.00137733	7.61291e-18
Monocyte_count_female	0.000361403	0.374862	-4.20324e-05	0.943409	-0.00218075	0.0193693	0.00261053	3.41066e-10	0.0015892	0.00702822	0.0084423	2.20012e-06	0.00180922	0.00070664	0.00242681	0.000560082	-0.00218005	0.113478	-0.000594639	0.80573	0.00386562	0.0511911	-0.00854453	8.75761e-09	0.00109383	1.89945e-13
Monocyte_count_male	-0.000414173	0.341626	-0.000508459	0.421849	-0.00252549	0.0112755	0.00324558	2.81457e-13	0.00332745	1.29784e-07	0.00716873	0.000165173	0.000512271	0.369585	0.00296451	8.06416e-05	0.000913328	0.534787	0.00445416	0.0850538	0.00548208	0.00977496	-0.00436827	0.00585747	0.00125298	3.25445e-15
Neutrophill_count_female	0.000769132	0.0581045	0.00176472	0.0027864	0.000226966	0.807086	0.00469232	9.98595e-30	0.00270742	4.07342e-06	0.00674949	0.000146138	0.00388654	2.87103e-13	0.00252164	0.000321749	-0.00933399	1.04633e-11	0.00356129	0.139443	0.00523469	0.00806629	-0.0100195	1.29588e-11	0.0020634	4.63422e-44
Neutrophill_count_male	0.000201561	0.644417	0.00181105	0.00432904	-0.000641239	0.521094	0.00366786	1.86164e-16	0.00303267	1.59985e-06	0.00413578	0.0302087	0.00215739	0.000164288	0.00206982	0.00604807	-0.00430334	0.0035375	-0.000911107	0.725367	0.0032324	0.128715	-0.00712828	7.30869e-06	0.00155579	1.69438e-22
Oestradiol_female	-0.000698461	0.413166	0.000393742	0.751112	-1.74551e-06	0.999287	-0.00140288	0.107054	-0.000304406	0.805336	-0.00546732	0.143381	-0.0012071	0.280763	-0.00234941	0.110822	0.0023947	0.406539	0.00115049	0.820717	-0.0212283	3.1344e-07	0.00677872	0.0298472	-0.00067418	0.0304763
Oestradiol_male	0.00247007	0.104585	0.00121704	0.58169	0.00286317	0.409816	-5.24885e-05	0.973023	0.000748145	0.733714	0.00246958	0.710501	-0.00337448	0.0909177	-0.00458701	0.0809789	0.0016128	0.755192	0.000480278	0.957501	-0.0142868	0.0548234	-0.00220249	0.692171	-0.000159601	0.773795
Phosphate_female	0.000598326	0.161267	0.000320541	0.605717	0.00399869	4.35645e-05	-0.00132578	0.00236338	-0.00255082	3.72155e-05	0.00759276	4.88326e-05	0.00218374	9.70768e-05	0.00230096	0.00181242	0.00229297	0.112352	0.0170264	1.88963e-11	0.000553878	0.789902	-0.000775534	0.618501	-6.03606e-05	0.698734
Phosphate_male	0.000752892	0.102446	0.000766175	0.252928	0.00344638	0.00108956	-0.000563249	0.231181	-0.000327357	0.623703	0.00634338	0.00163483	0.00221875	0.000241361	0.00285821	0.000329839	0.00279222	0.0729717	0.0143764	1.54127e-07	0.0017544	0.434855	0.00229611	0.171194	0.000365853	0.0297163
PI	0.000809625	0.341956	-0.000504679	0.683539	-0.0155579	1.89092e-15	0.00565793	8.2253e-11	0.00581162	2.57943e-06	0.00855981	0.0191285	0.00423485	0.000162761	0.0051044	0.000504932	0.0219598	7.84302e-15	-0.0133097	0.00675835	0.00460331	0.276447	0.014862	1.2043e-06	0.00195756	4.08971e-10
Platelet_count_female	0.000593185	0.145207	0.000104448	0.859967	-0.000361652	0.698147	0.00132341	0.00145578	-0.000564469	0.338305	0.00364656	0.0408467	0.00118218	0.0268757	0.00113892	0.105359	-0.0189774	3.30266e-43	0.007059	0.00350161	0.0117093	3.48382e-09	-0.0146014	8.08605e-23	0.000436878	0.00330157
Platelet_count_male	-0.000668287	0.125772	-0.00138841	0.0286406	-0.00031737	0.750688	-0.00085555	0.0547595	-0.00147353	0.0196704	0.00260047	0.172713	-0.0026839	2.72724e-06	-0.00258776	0.000595136	-0.0156247	3.10602e-26	0.00565816	0.0290699	0.0104953	8.00908e-07	-0.0155065	1.66481e-22	-0.000527566	0.000930373
Platelet_distribution_width_female	0.00100154	0.0139787	0.000508959	0.390301	-0.000869935	0.351189	0.0013661	0.00102383	0.00102334	0.082784	-0.0029627	0.0968313	0.00523038	1.29218e-22	0.00538338	2.01659e-14	-0.00286903	0.0373638	-0.00637732	0.00838561	-0.00194442	0.326967	-0.00828652	2.46117e-08	0.00138569	1.24158e-20
Platelet_distribution_width_male	0.00135391	0.00201536	0.00095401	0.134385	0.000830948	0.407542	0.00181648	4.90496e-05	0.00129865	0.0406916	-0.00538633	0.00492778	0.00629323	6.69044e-28	0.00694668	4.42664e-20	-0.00236161	0.110862	-0.00344399	0.185984	-0.00467858	0.028507	-0.011743	1.86444e-13	0.00162072	4.23996e-24
Proins	0.000809625	0.341956	-0.000504679	0.683539	-0.0155579	1.89092e-15	0.00565793	8.2253e-11	0.00581162	2.57943e-06	0.00855981	0.0191285	0.00423485	0.000162761	0.0051044	0.000504932	0.0219598	7.84302e-15	-0.0133097	0.00675835	0.00460331	0.276447	0.014862	1.2043e-06	0.00195756	4.08971e-10
ProinsAdjBMI	0.000882883	0.298968	0.000699181	0.571549	-0.0140711	5.10521e-13	0.0024358	0.00508306	0.00612336	6.70895e-07	0.00780343	0.0326812	0.00725675	9.31492e-11	0.00815156	2.45899e-08	0.0212175	5.50519e-14	-0.0126906	0.00980752	0.00579912	0.170358	0.0161223	1.38956e-07	0.0017681	1.52843e-08
RBC_count_female	0.00104577	0.00980737	-0.000742944	0.206974	-0.00461775	6.36017e-07	0.00359201	3.65297e-18	0.00313111	9.22851e-08	0.00939468	1.16807e-07	0.00643234	9.23794e-34	0.00574879	2.03163e-16	-0.00111424	0.415866	-0.00396572	0.0990268	-0.000154854	0.937384	-0.0228269	6.50375e-54	0.00154584	1.3903e-25
RBC_count_male	-0.000813166	0.0613655	-0.00343978	5.18186e-08	-0.00253294	0.0108738	0.00169358	0.000134273	0.00144169	0.0219098	0.00784982	3.57391e-05	0.00370139	8.23616e-11	0.00436423	6.03228e-09	0.000428967	0.77018	-0.000218388	0.932582	-0.00424105	0.0452081	-0.0205402	1.47872e-38	0.000307519	0.0526109
RBC_distribution_width_female	0.00118371	0.00365583	0.000568082	0.337372	-0.00208685	0.0252508	0.00478494	1.19861e-30	-7.91143e-05	0.893257	0.0132641	1.01974e-13	-0.0057379	6.51859e-27	-0.00569521	5.64245e-16	0.0111416	5.99515e-16	0.000552112	0.819384	-0.00434344	0.0284672	0.0111996	4.66433e-14	0.000325993	0.0283716
RBC_distribution_width_male	0.000667883	0.122775	-0.00113924	0.0701266	-0.00350347	0.000403769	0.00360106	3.51757e-16	0.00205514	0.00103374	0.0146724	8.51784e-15	-0.00483137	1.65518e-17	-0.00580661	7.7697e-15	0.0130269	5.08859e-19	0.00881152	0.000607957	-0.00595238	0.00475739	0.0138324	1.61221e-18	1.83761e-05	0.907407
Reticulocyte_count_female	0.00379597	2.57673e-20	0.0031449	1.42046e-07	0.001687	0.0730902	0.00765238	2.64383e-74	0.00495855	7.86695e-17	0.00206822	0.250571	0.0135099	1.39239e-138	0.0119249	2.55366e-63	-0.0047303	0.000667867	0.00338856	0.164901	0.00938291	2.74054e-06	0.00050772	0.734824	0.00426705	8.35025e-178
Reticulocyte_count_male	0.00345409	5.85759e-15	0.00284323	9.80682e-06	0.0010661	0.292339	0.00734667	1.53434e-59	0.00400572	3.94954e-10	-0.00122533	0.526199	0.010521	1.53116e-73	0.0102041	1.04754e-40	-0.00538078	0.000318207	-0.00177395	0.499693	0.00231808	0.282274	-0.0030212	0.0606468	0.00401706	1.5094e-136
Rheumatoid_factor_female	-2.04562e-05	0.987932	0.000850345	0.665088	-0.00368355	0.233588	0.0020384	0.139542	0.0026766	0.171595	0.000124727	0.983178	0.000465266	0.793174	-0.000512117	0.826403	-0.00508101	0.265903	0.00249952	0.756759	0.0075877	0.248376	-0.00357865	0.468169	0.000183133	0.710588
Rheumatoid_factor_male	0.000451641	0.765474	0.000763959	0.728599	0.00375011	0.280146	3.52787e-05	0.981775	0.000838741	0.701778	0.00695944	0.296674	0.000501083	0.800816	0.00142461	0.586203	0.0103306	0.0441436	0.00746477	0.407444	-0.00241515	0.742881	0.00476738	0.388037	0.000400422	0.468858
SBP_female	0.00232587	1.17281e-09	0.00204855	0.000228123	0.000827903	0.344336	0.00360184	2.77678e-20	0.00267679	1.32555e-06	-0.000962925	0.565214	0.00554657	1.97135e-28	0.00712305	3.94357e-27	-0.00585334	5.98211e-06	0.000535475	0.813551	0.00139554	0.453358	-2.9626e-05	0.983043	0.0024514	5.05599e-69
SBP_male	0.00198409	4.20849e-06	0.000891599	0.154894	-0.00144499	0.143223	0.0025957	3.67471e-09	0.00246702	7.73973e-05	0.00191898	0.308356	0.00502446	6.29751e-19	0.00629835	2.67334e-17	-0.000941889	0.517911	-0.00369255	0.149255	0.00242244	0.249026	0.00177008	0.259462	0.00194718	3.85375e-35
SHBG_female	-0.00553858	1.14522e-37	-0.00309551	8.16641e-07	-0.00971057	9.20593e-23	-0.00880526	9.04625e-89	-0.00814159	9.20621e-39	-0.0143385	3.26923e-14	-0.0161024	7.68962e-178	-0.0168051	1.73658e-112	0.0119174	3.19917e-16	-0.00945883	0.000224772	-0.105259	5e-300	0.0121787	1.00818e-14	-0.00661645	5e-300
SHBG_male	-0.00388973	2.00287e-18	-0.00204326	0.00155276	-0.0113097	9.41037e-29	-0.00597308	1.16718e-39	-0.00657083	1.58792e-24	0.000140085	0.94245	-0.0123146	2.79453e-99	-0.0143786	1.92758e-78	0.0130138	4.06852e-18	0.00154029	0.559462	-0.123025	5e-300	0.0212216	2.13323e-39	-0.00506415	3.80114e-214
Testosterone_female	0.000237653	0.594018	-0.00080943	0.211734	-0.0027898	0.00629032	0.00149649	0.00100744	-0.00033389	0.60494	0.00305297	0.117793	-0.00463747	2.21035e-15	-0.0030284	8.37542e-05	0.0100649	2.47531e-11	0.00896509	0.000699701	-0.00925634	2.01373e-05	0.00662785	4.58481e-05	0.000138844	0.393699
Testosterone_male	-0.00282238	2.13954e-10	-0.00231571	0.000337269	-0.00819296	7.88993e-16	-0.00627596	1.47272e-43	-0.00591084	3.90475e-20	-0.00132258	0.495781	-0.00727561	8.60609e-36	-0.00903593	5.13765e-32	0.0113318	4.3829e-14	0.00214752	0.415909	-0.0760341	2.94239e-271	0.0135953	4.27096e-17	-0.00440843	1.33282e-162
TG	0.00529536	1.96935e-67	0.00181054	4.60563e-05	0.00591181	2.22037e-17	0.00742168	2.0634e-125	0.00691506	2.94806e-55	-0.031402	5.16243e-121	0.0238478	5e-300	0.0219605	5e-300	-0.0350786	9.51243e-252	-0.00540249	0.00290101	0.017618	2.31181e-32	-0.0407628	5.96614e-292	0.00572592	5e-300
TG_female	0.0046181	5.2526e-31	0.0024542	2.30775e-05	0.00453041	7.04609e-07	0.0066272	1.43285e-59	0.00559718	3.21859e-22	-0.0257397	3.26398e-49	0.0219646	5e-300	0.0191907	6.83364e-171	-0.029958	1.96333e-109	-0.000624969	0.791863	0.0164835	2.0161e-17	-0.0327568	1.80272e-112	0.00528564	1.81485e-288
TG_male	0.00378286	1.42361e-17	0.000575072	0.372164	0.00614307	1.40122e-09	0.00633724	1.3757e-44	0.00546917	1.53719e-17	-0.0316711	3.83173e-60	0.0171913	2.44111e-192	0.0166391	8.0288e-105	-0.0338985	1.45303e-113	-0.00901026	0.000622855	0.0148794	5.67879e-12	-0.0400915	1.98399e-136	0.00436193	5.29267e-160
Total_bilirubin_female	0.00109388	0.00790784	-3.11485e-05	0.958511	-0.00104488	0.267971	-0.00340832	5.21802e-16	-0.000226055	0.704625	-0.00376666	0.0366904	-0.00118285	0.0285546	0.000922231	0.194801	0.00357493	0.0102667	0.466992	5e-300	-0.0185929	1.74435e-20	0.00451924	0.00262366	0.000975301	8.72879e-11
Total_bilirubin_male	0.00107835	0.0151931	0.000371775	0.564751	-0.00204951	0.0437817	-0.00258402	1.1924e-08	-0.000635109	0.323189	-0.00157336	0.417437	5.89872e-05	0.919314	0.00224847	0.00336771	0.00278548	0.0634025	0.455758	5e-300	-0.0206689	1.29801e-21	0.0025916	0.109004	0.000827267	3.33982e-07
Total_protein_female	-0.00029843	0.489018	-0.000505803	0.419908	0.00271585	0.0059743	0.000397959	0.366155	0.00144407	0.0207786	0.000279678	0.882244	0.00543689	7.27587e-22	0.00834067	4.20855e-29	-0.0163185	4.55195e-29	-0.00163974	0.521991	0.0139878	2.68429e-11	-0.0100167	1.89143e-10	0.00112109	1.0936e-12
Total_protein_male	0.000766513	0.0948334	-0.000646421	0.332496	0.00265692	0.011412	0.00187759	6.07502e-05	0.00280949	2.33432e-05	0.00339749	0.0900884	0.00558346	1.66398e-20	0.0112196	1.59668e-45	-0.0166769	5.28375e-27	0.000127643	0.962668	0.0144762	9.58095e-11	-0.00928871	2.65942e-08	0.00148638	7.10718e-19
Trunk_fat_percentage_female	0.00185157	3.74819e-06	-0.000161061	0.781993	-0.0068475	8.03068e-14	0.0165752	5e-300	0.00348273	1.86446e-09	0.0113405	9.8543e-11	-0.00958172	2.17112e-74	-0.00829784	3.52669e-33	-0.000914099	0.499537	0.00381119	0.10895	-0.00545825	0.00508992	-0.00243683	0.0950718	0.00318525	2.9048e-105
Trunk_fat_percentage_male	0.00209737	9.74747e-07	-0.00087425	0.160289	-0.00696372	1.20778e-12	0.0157358	6.96665e-284	0.00355927	9.39136e-09	0.00760044	4.86838e-05	-0.0100374	1.7917e-71	-0.00918701	1.94903e-35	-0.000684083	0.636343	-0.0002264	0.92909	-0.00346576	0.0966983	0.00200651	0.198157	0.00348986	2.43049e-110
TwoHrGadjBMI	0.0125581	7.86484e-32	0.0267633	3.70001e-72	0.0185952	5.69619e-14	-0.000733254	0.496421	0.00134425	0.390385	0.00849553	0.0517262	0.0186089	4.02287e-43	0.0198177	6.76965e-29	-0.00691678	0.0353545	0.00356	0.551583	0.00257056	0.605181	0.00331472	0.355456	0.00786448	2.56239e-89
Urate_female	0.00267396	3.19897e-11	-0.000385823	0.510056	0.00202701	0.0280227	0.00911522	7.79293e-109	0.00593885	2.39582e-24	0.0134121	2.83573e-14	0.00829367	1.62265e-55	0.00946806	3.58996e-42	-0.0117537	6.21682e-18	0.00529767	0.0267921	0.00975774	6.46468e-07	-0.0176691	2.54583e-33	0.0040168	3.59722e-164
Urate_male	0.000438757	0.322472	-0.00155504	0.0158502	-0.000727765	0.473289	0.00588336	1.20461e-38	0.00373375	5.97149e-09	0.00328258	0.0901733	0.00534283	3.92249e-20	0.00691638	1.66296e-19	-0.0140754	5.63517e-21	-0.0072401	0.00599309	0.00575095	0.00779249	-0.0202514	4.14047e-36	0.00186691	9.11324e-31
Urea_female	0.000844729	0.0297431	-0.000426014	0.450842	0.000449867	0.613261	0.00341342	7.74378e-18	0.00144062	0.0104607	0.00743333	1.2447e-05	2.68021e-05	0.958067	0.000383984	0.567272	-0.00173665	0.186351	0.00301243	0.191786	-0.00119625	0.527086	-0.00146646	0.300853	0.000930131	5.58314e-11
Urea_male	0.000675473	0.120407	0.000467299	0.459801	0.00244341	0.0140898	0.00236974	9.32445e-08	0.00165976	0.00837041	0.0029628	0.118906	0.000632471	0.267325	0.00103537	0.167955	-0.0041838	0.00440525	0.00648755	0.0120375	0.00198595	0.348784	-0.00126732	0.423446	0.00108578	8.0034e-12
vat	0.0030186	0.000585258	0.000191711	0.880707	-0.0211741	4.82372e-26	0.0155695	1.50999e-67	0.00263969	0.0377157	0.0168399	1.30966e-05	0.00669901	5.84189e-09	-0.00364391	0.0159879	0.000496079	0.867259	-0.00413951	0.427152	0.000572944	0.893335	0.0120257	0.000177585	0.00382755	7.08755e-33
vat_Female	0.00284655	0.02011	0.00117245	0.510562	-0.0201464	6.23724e-13	0.0155863	1.29354e-35	0.00139082	0.432494	0.023786	9.95311e-06	0.0115745	5.51612e-13	-0.00154319	0.46474	0.0039573	0.338935	0.00382996	0.599322	0.00476108	0.424873	0.0144464	0.00126746	0.00384403	8.18703e-18
vat_Male	0.00311731	0.0138442	-0.00054189	0.768768	-0.021504	1.06516e-13	0.0154204	8.5596e-33	0.00377164	0.0396119	0.00807954	0.147553	0.00179097	0.280878	-0.00570151	0.00894656	-0.00377285	0.378385	-0.0154001	0.0401971	-0.0033202	0.58979	0.0096902	0.0359781	0.00386361	6.43767e-17
vatadjbmi	0.00388262	1.14265e-05	0.00563079	1.22199e-05	-0.0205783	2.38418e-24	-0.000564357	0.53231	0.00144946	0.257619	0.0113908	0.00345026	0.0199478	2.64975e-66	0.00125541	0.410096	-0.000413045	0.890194	-0.000218967	0.966712	0.0141246	0.00102524	0.013903	1.67169e-05	0.00274608	1.88123e-17
vatadjbmi_Female	0.00404249	0.00115642	0.00589364	0.00112846	-0.0174	9.31884e-10	-0.000961492	0.449435	0.00246906	0.170143	0.0161111	0.00322443	0.0272738	8.33595e-63	0.0043981	0.0402217	0.0053341	0.204541	0.00177237	0.810682	0.0205724	0.000676992	0.0197825	1.3703e-05	0.00293388	1.05779e-10
vatadjbmi_Male	0.00393845	0.00209094	0.00566849	0.00234621	-0.0237807	4.17768e-16	-6.36308e-05	0.961167	0.000879236	0.635108	0.00447097	0.427859	0.0123366	1.98281e-13	-0.00208718	0.34369	-0.00791013	0.0677181	-0.00473451	0.532331	0.00893937	0.150738	0.00816717	0.0800775	0.00268934	8.65352e-09
vatAsatRatio	0.00443188	2.19561e-07	0.00485003	9.71907e-05	-0.0185462	2.25508e-21	0.00142314	0.103245	0.00139247	0.260503	0.0144198	0.000128298	0.0183455	3.18756e-60	0.00251282	0.0880708	0.00358726	0.214645	-0.00348329	0.491926	0.0139174	0.000822249	0.014524	3.29749e-06	0.00298952	1.01462e-21
vatAsatRatio_Female	0.00332466	0.00545569	0.00525518	0.00253536	-0.0178008	7.55466e-11	0.00252186	0.0391255	0.000993906	0.565872	0.0196599	0.00018639	0.0196924	3.47714e-36	0.00217324	0.292021	0.00746053	0.0649716	0.00323931	0.649123	0.0161949	0.00543109	0.0214453	9.582e-07	0.00283392	8.73081e-11
vatAsatRatio_Male	0.0057336	3.73372e-06	0.00503828	0.00522598	-0.0185633	5.48365e-11	0.000214946	0.865102	0.00165063	0.357426	0.00718813	0.187998	0.0171174	6.00469e-26	0.00311327	0.144559	-0.00172896	0.679905	-0.0125999	0.0856709	0.0107839	0.0735257	0.00770396	0.0883025	0.00328305	3.97698e-13
vatGfatRatio	0.00541086	4.25088e-10	0.00261209	0.0382754	-0.0188842	1.42924e-21	0.00924744	1.4631e-25	0.00356904	0.00441832	0.017522	4.36723e-06	0.023942	1.111e-98	0.00599599	5.89738e-05	0.00107387	0.713901	-0.0037059	0.470884	0.015533	0.000228744	0.0116958	0.000218982	0.00518594	2.07838e-60
vatGfatRatio_Female	0.00509514	2.46306e-05	0.00323483	0.0656543	-0.015889	8.69001e-09	0.0093895	2.78289e-14	0.00274515	0.116227	0.0253058	1.89554e-06	0.028746	1.02645e-73	0.0067173	0.0012538	0.00454494	0.265422	0.00492087	0.493451	0.0184617	0.00169557	0.014025	0.00150398	0.00520825	3.48074e-32
vatGfatRatio_Male	0.00583832	3.47823e-06	0.0023341	0.202429	-0.0213015	1.22813e-13	0.00904541	1.8838e-12	0.00401921	0.027275	0.00801485	0.148147	0.0190886	5.71251e-31	0.00552302	0.0107876	-0.00338687	0.425917	-0.0167198	0.0248246	0.0117102	0.0555194	0.00954728	0.0374608	0.00526559	1.96393e-30
Vitamin_D_female	-0.000983297	0.0196748	-0.00136124	0.0263278	-0.00112702	0.243073	-0.00323015	6.14412e-14	0.000490382	0.42173	0.0159118	7.69167e-18	-0.00165495	0.0027629	-0.00107259	0.140704	0.00606179	2.11147e-05	0.00885238	0.000402617	-0.000323829	0.874542	0.00212122	0.167591	-0.00123688	9.34488e-16
Vitamin_D_male	-0.00201394	6.27174e-06	-0.00113963	0.0786592	-0.0010817	0.289134	-0.00256745	1.67358e-08	2.7822e-05	0.965606	0.00803982	3.709e-05	-0.00174371	0.00285291	-0.00193373	0.011999	0.00851683	1.56186e-08	0.00911459	0.000577766	-0.00175291	0.419812	0.0085042	1.60339e-07	-0.00153744	3.53159e-21
Waist_circumference	-0.000273414	0.677603	-0.00429118	1.55103e-07	-0.00472415	0.000380661	0.0197207	1.51167e-160	0.00481865	1.58077e-05	0.017	5.73303e-07	-0.00499329	2.03639e-09	-0.00362595	0.00029373	0.00445601	0.0457799	0.00118693	0.659083	-0.000554853	0.827451	3.25118e-05	0.986703	0.00341943	2.59063e-43
Waist_circumference_female	0.00398181	1.51404e-23	0.000694647	0.230102	-0.00528075	6.95494e-09	0.0184458	5e-300	0.00716404	1.81931e-35	0.0154872	6.43669e-19	0.00478378	5.18566e-20	0.00121238	0.0778975	0.000935268	0.487285	0.00460373	0.0515383	0.00864199	8.21037e-06	-4.5228e-05	0.975151	0.00554663	5e-300
Waist_circumference_male	0.00251131	5.33742e-09	-0.00102972	0.0997026	-0.00542767	3.55014e-08	0.0185495	5e-300	0.00574668	2.77467e-20	0.0106068	1.67822e-08	-0.0055192	1.32075e-22	-0.00500721	1.58913e-11	0.00637199	1.16811e-05	0.00103082	0.686749	0.00108816	0.603737	0.00463677	0.00307464	0.00445904	2.98249e-177
WAISTadjBMI_female	0.00308613	0.000173775	0.0020966	0.0493843	0.00205103	0.2262	0.00467243	2.13894e-07	0.00348321	0.0108718	0.0007	0.870683	0.0135292	2.19879e-37	0.00590788	3.38294e-06	-0.00209023	0.444117	0.00108716	0.749351	0.0116852	0.00042149	-0.00687834	0.0047481	0.00328722	1.11161e-26
WAISTadjBMI_male	-0.000388858	0.688171	0.000177188	0.88298	-0.00327327	0.0896668	0.00358304	0.000980597	-0.00263548	0.10807	0.0005	0.917037	-0.00953177	3.21663e-15	-0.00799147	4.65216e-08	0.00588717	0.0672789	0.00773044	0.046929	-0.0069483	0.0587447	0.00747215	0.00814109	-0.000204375	0.577788
WBC_count_female	0.00158198	0.000100162	0.00136577	0.0208883	-0.000587982	0.527775	0.00552842	1.85087e-40	0.00322023	4.49881e-08	0.00689421	0.000108076	0.0056071	7.57158e-26	0.00391548	2.47495e-08	-0.00922113	2.01312e-11	0.00562814	0.0197427	0.00682043	0.000570206	-0.0101737	6.86158e-12	0.00256665	6.05166e-67
WBC_count_male	0.000575	0.188134	0.00133497	0.0355264	-0.000291935	0.770276	0.00484648	1.58004e-27	0.00388884	7.72129e-10	0.00446593	0.0193091	0.00299021	1.77901e-07	0.0033802	7.41674e-06	-0.00426185	0.0038835	0.0017425	0.501879	0.00538189	0.0114574	-0.0070226	1.00446e-05	0.00207677	9.2451e-39
WHR_female	0.00424683	9.97072e-77	0.00199984	8.81723e-10	-0.00457152	8.10076e-19	0.0118972	5e-300	0.00508523	4.77707e-52	0.0112055	3.00102e-29	0.0116398	5e-300	0.00307656	2.26538e-15	0.000968361	0.201527	0.0011	0.387455	0.0119844	2.95575e-28	0.0024482	0.002598	0.00505787	5e-300
WHR_male	0.00424683	9.97072e-77	0.00199984	8.81723e-10	-0.00457152	8.10076e-19	0.0118972	5e-300	0.00508523	4.77707e-52	0.0112055	3.00102e-29	0.0116398	5e-300	0.00307656	2.26538e-15	0.000968361	0.201527	0.0011	0.387455	0.0119844	2.95575e-28	0.0024482	0.002598	0.00505787	5e-300
WHRadjBMI_female	0.00395111	4.71687e-66	0.00422774	9.01254e-38	-0.00279946	7.5166e-08	0.00255235	3.82972e-27	0.00282252	5.70525e-17	0.00571402	1.1147e-08	0.0165278	5e-300	0.00496016	6.28428e-37	4.44034e-05	0.954012	0.00065	0.609569	0.0137062	1.93422e-36	0.00232989	0.00470978	0.00335165	5e-300
WHRadjBMI_male	0.00395111	4.71687e-66	0.00422774	9.01254e-38	-0.00279946	7.5166e-08	0.00255235	3.82972e-27	0.00282252	5.70525e-17	0.00571402	1.1147e-08	0.0165278	5e-300	0.00496016	6.28428e-37	4.44034e-05	0.954012	0.00065	0.609569	0.0137062	1.93422e-36	0.00232989	0.00470978	0.00335165	5e-300
Clinical outcomes - not defined by cluster traits	OR	P value	OR	P value	OR	P value	OR	P value	OR	P value	OR	P value	OR	P value	OR	P value	OR	P value	OR	P value	OR	P value	OR	P value	OR	P value
Chronic kidney disease (CKD)	1.0009	0.371694	0.999979	0.988368	0.998648	0.561999	1.00508	7.30783e-07	1.00511	0.000468387	1.01101	0.0152082	1.0049	0.000216649	1.00493	0.00485438	1.00049	0.886655	1.01122	0.0645784	1.00152	0.756272	0.995812	0.245661	1.00231	2.85508e-10
Hypertension (HTN)	1.00519	8.37519e-15	1.00424	1.36902e-06	0.996006	0.0011125	1.01152	9.02966e-64	1.00411	3.87147e-05	0.998538	0.549618	1.01128	2.6376e-32	1.01299	8.03332e-29	0.994233	0.0178153	0.991729	0.00296121	1.01591	4.30781e-08	0.982041	1.65609e-11	1.00572	2.92803e-130
Type II diabetes (T2D)	1.03837	5e-300	1.06557	5e-300	1.04723	5e-300	1.03181	5e-300	1.02968	5e-300	1.04046	1.04397e-60	1.03828	5e-300	1.04224	5e-300	1.04312	1.97175e-141	1.02927	1.79737e-24	1.02978	8.38306e-36	1.04243	4.58608e-125	1.03407	5e-300
Clinical outcomes - not defined by cluster traits	OR	P value	OR	P value	OR	P value	OR	P value	OR	P value	OR	P value	OR	P value	OR	P value	OR	P value	OR	P value	OR	P value	OR	P value	OR	P value
Coronary artery disease (CAD)	1.00674	1.40944e-27	1.00796	1.26445e-18	1.00774	6.03546e-08	1.00845	5.11892e-41	1.00729	4.34358e-16	0.971022	2.75899e-27	1.01418	2.02054e-68	1.01281	2.90607e-33	0.998396	0.443	1.00239	0.515091	1.03251	1.81232e-26	1.00333	0.140736	1.00633	1.00894e-172
Diabetic_neuropathy	1.01773	0.0208184	1.00791	0.477175	1.03247	0.0764522	1.0182	0.022071	1.0311	0.00530803	1.01675	0.607628	1.0197	0.0545425	1.0326	0.0163982	1.02853	0.271113	0.99337	0.878131	1.05111	0.195063	1.02704	0.375119	1.01365	1.42232e-06
Diabetic_retinopathy	1.02553	1.6755e-07	1.0159	0.0247109	1.02959	0.010762	1.02481	9.31643e-07	1.01255	0.0730292	1.0364	0.0811593	1.01393	0.0314636	1.02114	0.0135451	1.02786	0.089944	1.01242	0.654518	1.02401	0.330279	1.04018	0.038582	1.0134	8.02802e-14
Ischemic stroke	1.00482	2.67053e-10	1.00449	5.71941e-05	1.00224	0.203082	1.00505	8.19149e-11	1.00358	0.00108618	1.00225	0.502809	1.00542	6.48192e-08	1.00359	0.00612973	1.00382	0.140567	0.994934	0.297294	1.00029	0.937813	1.00936	0.00104314	1.00351	1.07322e-36
Non-alcoholic fatty liver disease (NAFLD)	1.00648	0.00173604	1.00225	0.465792	1.00585	0.237347	1.01641	9.64715e-15	1.00877	0.00355595	1.04783	1.67203e-07	1.01689	6.44224e-10	1.04115	1.4878e-29	0.996587	0.620181	1.03298	0.0579687	1.00752	0.460165	0.9899	0.281353	1.00895	2.40231e-31
Legend
Positive effect size	0.01 < P value < 0.05
	0.001 < P value < 0.01
	P value < 0.001
Negative effect size	0.01 < P value < 0.05
	0.001 < P value < 0.01
	P value < 0.001

### Sheet: S11
Table S11. Overview of datasets used for individual-level association tests
		MGBB		All of Us		Meta-analysis
		N	%	N	%	N	%
# participants with available genomic data		64109	-	97099	-	161208	-
# participants after removing individuals with uncertain T2D phenotype		56157	-	82499	-	138656	-
# participants with T2D		4779	-	9846	-	14625	-
Sex	Male	25204	0.449	32679	0.396	57883	0.417
	Female	30953	0.551	49820	0.604	80773	0.583
Genetically inferred ancestry	AFR	2550	0.045	19356	0.235	21906	0.158
	AMR	2976	0.053	11434	0.139	14410	0.104
	EAS	883	0.016	1539	0.019	2422	0.017
	EUR	47885	0.853	42208	0.512	90093	0.65
	MID	495	0.009	118	0.001	613	0.004
	SAS	587	0.01	675	0.008	1262	0.009
	Other	781	0.014	7169	0.087	7950	0.057
Excluded individuals with uncertain T2D phenotype: participants in the control group who were less than 30 years old or who had Hgb A1c >= 6.5%

### Sheet: S12
Table S12. Validation of individual-level cluster pPS associations with continuous traits
	Meta-analysis of MGBB and All of Us
Unadjusted for T2D status	BMI* (n = 129849)		TG* (n = 75717)		CHOL (n = 76436)		HDL (n = 74508)		LDL (n = 61519)		A1c (n = 64180)		ALT (n = 89214)		AST (n = 93227)
Cluster	Beta	P value	Beta	P value	Beta	P value	Beta	P value	Beta	P value	Beta	P value	Beta	P value	Beta	P value
Beta Cell 1	-0.00191885	0.49295	0.012934	0.000445257	0.00499356	0.167471	-0.00723538	0.0468917	0.00502458	0.220278	0.0524608	3.5544e-44	0.00020813	0.943849	-0.00145266	0.554338
Beta Cell 2	-0.0191991	1.09368e-12	0.00390772	0.273219	0.00224168	0.522299	0.00280089	0.426526	0.00585376	0.138285	0.0772706	6.14428e-99	-0.00175321	0.544758	-0.00340801	0.158208
Proinsulin	-0.0110553	5.20428e-05	0.00925788	0.0102165	0.00270113	0.445132	-0.00287119	0.420047	-0.0026798	0.503108	0.0282956	2.2204e-14	0.000121223	0.966849	-0.00528786	0.0295407
Obesity	0.104521	0	0.0369308	3.0104e-25	-0.010757	0.0021241	-0.0258168	2.0563e-13	-0.00189753	0.630434	0.0472859	4.03063e-38	0.00719749	0.0129337	0.00128262	0.595469
Hyper Insulin	0.022288	1.07486e-12	0.0246703	1.59818e-09	-0.007645	0.0572763	-0.0253841	3.9048e-10	0.00221885	0.628326	0.0436466	3.82266e-26	0.00652251	0.0418763	0.000520365	0.844439
Cholesterol	0.0108201	6.34882e-05	-0.0284298	2.13356e-15	-0.0741736	3.79379e-99	0.0193992	4.12539e-08	-0.0716204	3.52372e-73	0.0125734	0.000687144	0.00608502	0.0362787	0.00362113	0.13473
Lipodystrophy 1	-0.0272896	1.99075e-21	0.0899716	1.23821e-125	0.00318555	0.391918	-0.0448782	3.5861e-33	0.0101651	0.0159465	0.0620478	8.06382e-58	0.0147002	1.38159e-06	0.00922974	0.000270637
Lipodystrophy 2	-0.0140464	1.24376e-06	0.0620102	6.74961e-60	-0.0164681	1.08208e-05	-0.0406523	3.77137e-27	-0.00329805	0.437999	0.0499714	3.74886e-38	0.0314018	3.79347e-25	0.018691	1.19929e-13
Liver-Lipid	0.00682187	0.0142248	-0.0786193	4.31498e-104	-0.0279034	5.85092e-15	0.00317173	0.37809	-0.00839949	0.0377042	0.016665	9.55662e-06	0.00635399	0.0303899	0.00833732	0.000649435
Bilirubin	-0.00497261	0.0674799	-0.00638175	0.0766259	-0.00705739	0.046064	0.00399792	0.261124	0.00142452	0.721342	0.00287867	0.436652	-0.0014193	0.625465	0.00173192	0.474694
SHBG-LpA	-0.00862884	0.00213787	0.000685131	0.852823	0.00210193	0.56259	-0.00705935	0.0534533	0.000913871	0.824153	0.00739804	0.0509087	-0.00396873	0.180781	-0.00336408	0.172323
ALP Negative	-0.00402838	0.144606	-0.0225957	5.82084e-10	0.0183469	3.01679e-07	0.00886846	0.0138965	0.0149511	0.000226809	0.0137411	0.000242056	0.00907476	0.00199217	0.00288946	0.23692
Total GRS	0.0325828	1.35591e-24	0.0750943	1.5707e-73	-0.0118575	0.00368316	-0.0477589	4.07422e-31	0.00448786	0.336052	0.176729	0	0.00945312	0.00346382	0.00268843	0.314408
Adjusted for T2D status	BMI* (n = 129849)		TG* (n = 75717)		CHOL (n = 76436)		HDL (n = 74508)		LDL (n = 61519)		A1c (n = 64180)		ALT (n = 89214)		AST (n = 93227)
Cluster	Beta	P value	Beta	P value	Beta	P value	Beta	P value	Beta	P value	Beta	P value	Beta	P value	Beta	P value
Beta Cell 1	-0.011135	5.03155e-05	-0.00139762	0.696346	0.0089061	0.0136673	0.000929409	0.796197	0.00559222	0.173027	0.0142357	3.38134e-07	-0.000407471	0.890452	-0.00130364	0.596135
Beta Cell 2	-0.0302044	3.74244e-30	-0.0122396	0.000416799	0.00713393	0.0415784	0.0113493	0.0011135	0.00610098	0.123092	0.0305221	4.09618e-29	-0.00254126	0.38112	-0.00322092	0.183352
Proinsulin	-0.015933	2.72758e-09	0.00197422	0.572636	0.00522021	0.13895	0.00063785	0.855941	-0.002826	0.480092	0.00682256	0.012928	-0.000204992	0.943999	-0.00519548	0.0326111
Obesity	0.0954587	5.96494e-286	0.0238629	5.16406e-12	-0.00733242	0.0359458	-0.0185149	9.6944e-08	-0.00136845	0.728918	0.012235	6.85158e-06	0.00660779	0.0226405	0.00143042	0.554222
Hyper Insulin	0.0151244	8.52446e-07	0.0123352	0.00192309	-0.004786	0.232768	-0.0181556	6.01733e-06	0.00298804	0.514699	0.0133617	1.15906e-05	0.00603895	0.0597132	0.000632452	0.811606
Cholesterol	0.00944767	0.000366877	-0.0299224	7.53622e-18	-0.0735435	4.11306e-98	0.0203438	5.42391e-09	-0.0716815	2.19412e-73	0.00859945	0.00170789	0.00599777	0.0390318	0.00364477	0.132217
Lipodystrophy 1	-0.0358565	3.87402e-37	0.0776139	2.8073e-99	0.00679665	0.0671836	-0.0387833	9.10648e-26	0.0104742	0.013089	0.0262127	6.8386e-20	0.0141541	3.42598e-06	0.00939676	0.000212418
Lipodystrophy 2	-0.0218363	1.55562e-14	0.0508722	3.66807e-43	-0.013181	0.000415459	-0.0352	3.17213e-21	-0.00312754	0.462314	0.0180656	2.86866e-10	0.0309344	2.06298e-24	0.018859	7.62181e-14
Liver-Lipid	0.00399129	0.143487	-0.0824887	1.80483e-121	-0.0270216	3.34773e-14	0.00548122	0.122544	-0.00821535	0.042011	0.00692746	0.0128567	0.00618186	0.0351767	0.00837391	0.000615193
Bilirubin	-0.00658427	0.0135123	-0.00845973	0.0155622	-0.00624056	0.0768032	0.00497502	0.156211	0.0014721	0.712284	-0.0032002	0.242738	-0.00150997	0.603539	0.00176097	0.467341
SHBG-LpA	-0.00939959	0.000646053	-0.000852188	0.812078	0.00240457	0.506321	-0.00591767	0.100824	0.00101768	0.804453	0.00420211	0.133548	-0.00404161	0.172879	-0.00335023	0.1741
ALP Negative	-0.00544579	0.0442453	-0.0249293	1.87555e-12	0.0193499	5.9617e-08	0.00958147	0.0070534	0.0147471	0.000274001	0.00637228	0.021386	0.00896035	0.00227014	0.00292538	0.231179
Total GRS	0.00299384	0.34237	0.0319493	5.24882e-15	0.00152758	0.711089	-0.0256714	4.96825e-10	0.00519575	0.272176	0.0569773	4.84003e-75	0.00773392	0.0180971	0.00325808	0.228194
Individuals with T2D only	BMI* (n = 14026)		TG* (n = 11658)		CHOL (n = 11832)		HDL (n = 11528)		LDL (n = 10273)		A1c (n = 12629)		ALT (n = 12215)		AST (n = 12760)
Cluster	Beta	P value	Beta	P value	Beta	P value	Beta	P value	Beta	P value	Beta	P value	Beta	P value	Beta	P value
Beta Cell 1	-0.033661	2.82959e-05	-0.0185219	0.0422613	0.0078388	0.41884	0.0161834	0.0308738	-0.00598589	0.56278	0.0141884	0.28547	0.0118147	0.165095	0.00857019	0.310666
Beta Cell 2	-0.0564165	2.00979e-13	-0.0354699	4.70115e-05	0.000695455	0.940316	0.0208042	0.00347522	0.00557055	0.572911	0.0220535	0.0839785	-0.000115669	0.988796	-0.00284397	0.732165
Proinsulin	-0.0297936	0.000182119	-0.0118203	0.188898	0.009057	0.343304	0.0105187	0.153861	0.00232562	0.819505	0.00544065	0.67857	-0.00460933	0.58606	0.00135195	0.873283
Obesity	0.0723616	3.04703e-21	-0.00352502	0.685344	-0.0274898	0.00301622	-0.00506852	0.477228	-0.0232136	0.0179824	0.0299673	0.0186183	-0.0100601	0.220698	-0.0130272	0.113557
Hyper Insulin	-0.0215304	0.0171512	-0.00289311	0.776483	-0.00969065	0.368638	-0.00449298	0.596935	-0.00254921	0.827156	0.0310964	0.0349829	0.0158446	0.0878624	0.0142316	0.109282
Cholesterol	0.0148745	0.0583808	-0.0234881	0.00811297	-0.0509065	6.68518e-08	0.0337782	3.15806e-06	-0.0504407	5.1373e-07	0.0265828	0.0402312	0.00227761	0.786189	0.00843558	0.31419
Lipodystrophy 1	-0.0877532	4.38061e-26	0.0681638	4.54236e-13	0.00365719	0.714795	-0.0321266	3.47687e-05	-0.0126331	0.239579	0.0701554	3.1229e-07	0.00583186	0.507399	0.0031982	0.71274
Lipodystrophy 2	-0.0606766	3.79603e-13	0.0369946	9.79364e-05	-0.0123422	0.221256	-0.0253114	0.0012412	-0.011621	0.283354	0.0492182	0.000368752	0.0294044	0.000820691	0.0302593	0.000474523
Liver-Lipid	-0.0096565	0.235015	-0.0992944	2.66176e-27	-0.0406719	3.32224e-05	0.0128584	0.0893565	0.000939853	0.928208	0.0270154	0.0451351	-0.00820748	0.341896	-0.00468761	0.585158
Bilirubin	-0.00527726	0.496179	-0.0115443	0.188892	-0.0133185	0.153824	-7.21229e-05	0.992016	0.00012845	0.989728	-0.027576	0.0316863	-0.0046746	0.570759	-0.00399254	0.62676
SHBG-LpA	-0.019896	0.0146645	-0.0177289	0.0541641	-0.00482533	0.62223	0.0158488	0.0364808	0.00665646	0.52351	-0.00295424	0.826046	-0.00576081	0.502719	0.00711385	0.401544
ALP Negative	-0.00756613	0.341967	-0.0384374	2.12093e-05	0.0123153	0.19948	0.0243764	0.00103748	0.0202755	0.0486301	0.0083565	0.524623	0.0111629	0.183609	0.029961	0.000303946
Total GRS	-0.0999824	4.40578e-26	-0.0212553	0.0489174	-0.0169963	0.136937	0.00392709	0.663533	-0.0156104	0.203976	0.143763	1.96783e-20	-0.00866271	0.377154	0.00907108	0.334018
	Beta values represent the change in each trait per standard deviation of the cluster pPS
	All traits were normalized to a standard normal distribution
	Prior to normalization, TG, CHOL, and LDL levels were adjusted for lipid-lowering medication use, as follows: TG was divided by 0.85, CHOL by 0.8, and LDL by 0.7
	Values shaded in red were statistically significant (P < 0.05); multiple test correction was not used, as these tests were performed to validate predicted cluster-trait associations
	* trait was log-transformed prior to normalization
P value threshold	0.05

### Sheet: S13
Table S13. Validation of sex-stratified individual-level cluster pPS associations
	Meta-analysis of MGBB and All of Us						MGBB only								All of Us only
All participants	TG* (n = 75717)		LDL (n = 61519)			All participants	VAT (n = 9041)		SAT (n = 9024)		VAT/SAT* (n = 8546)			All participants (n = 77310)	Waist Circumference		Hip Circumference		Waist-Hip Ratio
Cluster	Beta	P value	Beta	P value		Cluster	Beta	P value	Beta	P value	Beta	P value		Cluster	Beta	P value	Beta	P value	Beta	P value
Beta Cell 1	0.012934	0.000445257	0.00502458	0.220278		Beta Cell 1	-0.00654641	0.481412	-0.00894916	0.391753	0.000419096	0.958237		Beta Cell 1	0.007389	0.050485	-0.000158	0.966603	0.012982	0.000536267
Beta Cell 2	0.00390772	0.273219	0.00585376	0.138285		Beta Cell 2	-0.0078615	0.388877	-0.0140055	0.172525	0.0091828	0.244489		Beta Cell 2	-0.008259	0.020543	-0.011443	0.00133635	0.001685	0.63397
Proinsulin	0.00925788	0.0102165	-0.0026798	0.503108		Proinsulin	-0.0193535	0.0357874	-0.00192047	0.85246	-0.00561416	0.479317		Proinsulin	-0.012412	0.000623	-0.010283	0.00460843	-0.006581	0.067664
Obesity	0.0369308	3.0104e-25	-0.00189753	0.630434		Obesity	0.0690829	5.03522e-14	0.101972	1.52805e-23	0.00239592	0.761213		Obesity	0.101013	0	0.091824	4.02327e-146	0.046164	9.22895e-39
Hyper Insulin	0.0246703	1.59818e-09	0.00221885	0.628326		Hyper Insulin	0.0233669	0.0184283	0.0084085	0.449403	0.0156024	0.0672908		Hyper Insulin	0.023593	0	0.015791	0.000386746	0.019418	1.09193e-05
Cholesterol	-0.0284298	2.13356e-15	-0.0716204	3.52372e-73		Cholesterol	0.0182994	0.048011	0.0116313	0.261517	0.0110622	0.164741		Cholesterol	0.007515	0.035375	0.004667	0.19153	0.00695	0.0499834
Lipodystrophy 1	0.0899716	1.23821e-125	0.0101651	0.0159465		Lipodystrophy 1	0.0279628	0.00403623	-0.0291531	0.00731041	0.0583286	3.05932e-12		Lipodystrophy 1	-0.007255	0.060879	-0.04641	3.96402e-33	0.050128	6.06776e-39
Lipodystrophy 2	0.0620102	6.74961e-60	-0.00329805	0.437999		Lipodystrophy 2	0.00388227	0.684406	-0.0204066	0.0563111	0.0230306	0.00508165		Lipodystrophy 2	-0.014355	0.000333	-0.020954	1.64085e-07	0.006284	0.113575
Liver-Lipid	-0.0786193	4.31498e-104	-0.00839949	0.0377042		Liver-Lipid	-0.00290175	0.755042	0.0107906	0.298951	-0.0110601	0.165668		Liver-Lipid	0.006603	0.077785	0.009408	0.0120102	-0.001046	0.778266
Bilirubin	-0.00638175	0.0766259	0.00142452	0.721342		Bilirubin	-0.00695889	0.450615	0.0141692	0.169599	-0.013308	0.0935791		Bilirubin	-0.005939	0.099259	-0.006479	0.0722385	-0.001674	0.639822
SHBG-LpA	0.000685131	0.852823	0.000913871	0.824153		SHBG-LpA	-0.00754681	0.421709	-0.00999217	0.341559	0.0141986	0.0793773		SHBG-LpA	-0.00676	0.074884	-0.014762	0.000101074	0.009387	0.0127221
ALP Negative	-0.0225957	5.82084e-10	0.0149511	0.000226809		ALP Negative	0.0105464	0.259008	-0.00493226	0.63643	0.0149454	0.0627839		ALP Negative	0.002432	0.512263	-0.00048	0.897118	0.004687	0.203226
Total GRS	0.0750943	1.5707e-73	0.00448786	0.336052		Total GRS	0.0384079	0.000141636	0.0247019	0.0295592	0.0291616	0.000818771		Total GRS	0.0530753	1.08215e-31	0.0189563	2.91312e-05	0.0653454	7.81781e-48
Female only	TG* (n = 44290)		LDL (n = 35574)			Female only	VAT (n = 4705)		SAT (n = 4682)		VAT/SAT* (n = 4456)			Female only (n = 46578)	Waist Circumference		Hip Circumference		Waist-Hip Ratio
Cluster	Beta	P value	Beta	P value		Cluster	Beta	P value	Beta	P value	Beta	P value		Cluster	Beta	P value	Beta	P value	Beta	P value
Beta Cell 1	0.0123	0.00839937	0.0100218	0.0579371		Beta Cell 1	-0.00557936	0.69642	0.0094089	0.524152	-0.011142	0.4215		Beta Cell 1	0.014188	0.002983	0.004375	0.361918	0.019916	3.32516e-05
Beta Cell 2	0.00606746	0.183051	0.00986777	0.0515375		Beta Cell 2	-0.00683609	0.631254	-0.00671395	0.646989	0.00674057	0.625987		Beta Cell 2	-0.004668	0.30025	-0.006885	0.128163	0.001593	0.724882
Proinsulin	0.0121877	0.00798639	0.000203155	0.968774		Proinsulin	-0.00845519	0.552391	-0.0054454	0.710278	0.0150346	0.275393		Proinsulin	-0.018282	6.7e-05	-0.014345	0.00183871	-0.010896	0.0179991
Obesity	0.0381578	5.6075e-17	0.000325316	0.948821		Obesity	0.0734354	2.1033e-07	0.10469	4.17037e-13	-0.00114404	0.933577		Obesity	0.098628	0	0.09368	8.31155e-95	0.043332	1.48505e-21
Hyper Insulin	0.0229772	1.07252e-05	0.0060897	0.302671		Hyper Insulin	0.0249004	0.100122	0.00197871	0.898893	0.0313293	0.0325529		Hyper Insulin	0.026958	2e-06	0.017548	0.00184859	0.025523	5.95984e-06
Cholesterol	-0.0314674	5.01801e-12	-0.0923861	7.46758e-73		Cholesterol	0.0227858	0.109232	0.00861161	0.555225	0.00956811	0.486619		Cholesterol	0.008962	0.048396	0.003948	0.386632	0.01126	0.0135542
Lipodystrophy 1	0.0953	2.00957e-87	0.0135154	0.0132068		Lipodystrophy 1	0.0532696	0.000345553	-0.00275986	0.856621	0.07725	8.16204e-08		Lipodystrophy 1	0.007017	0.151721	-0.04238	6.48008e-18	0.076495	1.05831e-54
Lipodystrophy 2	0.065704	6.37254e-42	0.00154843	0.777324		Lipodystrophy 2	0.0149535	0.308574	-0.0118378	0.434842	0.0276104	0.0528757		Lipodystrophy 2	-0.016098	0.001417	-0.021476	2.24525e-05	0.005409	0.285859
Liver-Lipid	-0.0739366	2.2372e-57	-0.0208067	6.57938e-05		Liver-Lipid	-0.0117022	0.413311	0.00339854	0.816912	-0.0122633	0.374953		Liver-Lipid	0.005624	0.235557	0.005061	0.287856	0.00381	0.423737
Bilirubin	-0.0078823	0.0862405	0.00204061	0.692829		Bilirubin	-0.0151959	0.285942	0.0178455	0.22273	-0.0203615	0.139908		Bilirubin	-0.008023	0.079687	-0.004486	0.329227	-0.008567	0.0624881
SHBG-LpA	-0.0058	0.22086	-0.00350055	0.507765		SHBG-LpA	0.00646532	0.653575	-0.0032548	0.825994	0.0290833	0.037329		SHBG-LpA	-0.000887	0.853517	-0.008612	0.0742532	0.010856	0.0244675
ALP Negative	-0.028266	1.03793e-09	0.0108148	0.0380395		ALP Negative	-0.0161981	0.253263	-0.0205997	0.158061	0.00479399	0.727163		ALP Negative	0.004966	0.290863	0.00039	0.934099	0.008076	0.0872903
Total GRS	0.0738749	5.80668e-45	0.017942	0.00288193		Total GRS	0.0339407	0.0277489	0.0326172	0.039941	0.0231789	0.121393		Total GRS	0.0650789	3.31986e-30	0.0277588	1.2522e-06	0.0816583	3.33581e-46
Male only	TG* (n = 31427)		LDL (n = 25945)			Male only	VAT (n = 4336)		SAT (n = 4342)		VAT/SAT* (n = 4090)			Male only (n = 30732)	Waist Circumference		Hip Circumference		Waist-Hip Ratio
Cluster	Beta	P value	Beta	P value		Cluster	Beta	P value	Beta	P value	Beta	P value		Cluster	Beta	P value	Beta	P value	Beta	P value
Beta Cell 1	0.0145159	0.0135305	-0.00158011	0.804962		Beta Cell 1	-0.00651435	0.660232	-0.0333181	0.0306984	0.0153487	0.303835		Beta Cell 1	-0.002501	0.674574	-0.007607	0.208289	0.005375	0.35721
Beta Cell 2	0.00121038	0.83083	-2.77325e-06	0.999642		Beta Cell 2	-0.0101679	0.477192	-0.0258483	0.0845255	0.0181941	0.21032		Beta Cell 2	-0.009487	0.091897	-0.01908	0.00083796	0.009257	0.0933648
Proinsulin	0.00556926	0.331634	-0.00689742	0.270171		Proinsulin	-0.0310202	0.0340099	0.00389613	0.797292	-0.0340776	0.0209007		Proinsulin	-0.003463	0.545401	-0.006827	0.240205	0.003055	0.58624
Obesity	0.0365156	9.21083e-11	-0.00242414	0.694851		Obesity	0.0799408	4.05865e-08	0.105699	1.95283e-12	0.00835203	0.567796		Obesity	0.1052	0	0.090013	2.90833e-56	0.063244	1.53121e-30
Hyper Insulin	0.026221	5.65014e-05	-0.00402407	0.576012		Hyper Insulin	0.0267741	0.0925443	0.016815	0.310064	0.00344586	0.829866		Hyper Insulin	0.021725	0.00202	0.01523	0.0329903	0.01776	0.0100334
Cholesterol	-0.0244134	1.81195e-05	-0.0432655	2.63652e-12		Cholesterol	0.0217166	0.141192	0.0191401	0.212234	0.01835	0.218093		Cholesterol	0.004317	0.439947	0.004419	0.436051	0.002036	0.710166
Lipodystrophy 1	0.0830278	4.85201e-43	0.00713817	0.277629		Lipodystrophy 1	0.0147197	0.34465	-0.0717594	8.73609e-06	0.0694244	9.85025e-06		Lipodystrophy 1	-0.032565	0	-0.054594	1.15018e-18	0.015823	0.00816093
Lipodystrophy 2	0.0574944	2.92537e-21	-0.00825107	0.21926		Lipodystrophy 2	-0.00314959	0.836114	-0.0338821	0.0312494	0.0307257	0.0447384		Lipodystrophy 2	-0.015683	0.013301	-0.02326	0.000297322	0.005624	0.365094
Liver-Lipid	-0.0871888	1.17435e-51	0.00737568	0.240841		Liver-Lipid	0.0040089	0.786954	0.0225302	0.142323	-0.0158208	0.288061		Liver-Lipid	0.00826	0.160813	0.016936	0.00461068	-0.008317	0.149694
Bilirubin	-0.00389268	0.497412	0.000548306	0.93015		Bilirubin	-0.00400021	0.784833	0.00714231	0.638077	-0.0124348	0.399676		Bilirubin	-0.001754	0.755717	-0.00731	0.20155	0.007087	0.199778
SHBG-LpA	0.0102905	0.0786114	0.0074	0.250136		SHBG-LpA	-0.0197317	0.189176	-0.0185744	0.232915	0.0045289	0.765311		SHBG-LpA	-0.020582	0.000572	-0.027511	5.72717e-06	0.002677	0.647715
ALP Negative	-0.015423	0.00777917	0.0199511	0.00171509		ALP Negative	0.0354986	0.0187717	0.0200821	0.197309	0.0381277	0.0120379		ALP Negative	0.001645	0.777917	-0.003413	0.564319	0.007863	0.169149
Total GRS	0.0772032	1.41207e-31	-0.0137707	0.0598431		Total GRS	0.051949	0.00134012	0.0158606	0.349516	0.0526693	0.00132779		Total GRS	0.0341816	2.10191e-06	0.00498547	0.495558	0.0534633	3.79211e-14
	Beta values represent the change in each trait per standard deviation of the cluster pPS
	All traits were normalized to a standard normal distribution
	Prior to normalization, TG and LDL levels were adjusted for lipid-lowering medication use, as follows: TG was divided by 0.85 and LDL by 0.7
	Values shaded in red were statistically significant (P < 0.05); multiple test correction was not used, as these tests were performed to validate predicted cluster-trait associations
	All values are unadjusted for T2D status
	* trait was log-transformed prior to normalization
P value threshold	0.05

### Sheet: S14
Table S14. Phenotypes used for individual-level association tests
	MGBB		All of Us		Meta-analysis
Phenotype	Definition	# individuals with phenotype	Definition	# individuals with phenotype	# individuals with phenotype
T2D	MGB curated phenotype (PPV 0.95)	4779	Identified as T2D case using eMERGE algorithm (Kho et al. 2012) OR self-identified as having T2D on participant survey	9846	14625
CKD	eGFR < 60 on two separate dates at least 30 days apart OR NLP phenotype “renal failure” = TRUE OR at least one of the following ICD-10 codes: T86.1*, Z94.0, T81.5*, T82.4*, T85.*, Y62.2 Y84.1, Z91.15, Z99.2	17456	chronic kidney disease stage 3 (OMOP concept ID 443597), chronic kidney disease stage 4 (OMOP concept ID 443612), chronic kidney disease stage 5 (OMOP concept ID 443611), OR end-stage renal disease (OMOP concept ID 193782)	3660	21116
HTN	MGB curated phenotype (PPV 0.90)	22278	essential hypertension (OMOP concept ID 320128)	27884	50162
CAD	MGB curated phenotype (PPV 0.95)	3455	coronary arteriosclerosis (OMOP concept ID 317576)	5705	9160
NAFLD	ICD-10 code K75.81 or K76.0	4313	Non-alcoholic fatty liver (OMOP concept ID 4026131) OR Nonalcoholic steatohepatitis (OMOP concept ID 40484532)	570	4883
Ischemic stroke	MGB curated phenotype (PPV 0.90)	495	Ischemic stroke (OMOP concept ID 4310996)	17	512
Diabetic neuropathy	ICD-10 code E11.40*	1688	Neuropathy due to type 2 diabetes mellitus (OMOP concept ID 37016354)	1752	3440
Diabetic retinopathy	ICD-10 code E11.3*	939	Retinopathy due to type 2 diabetes mellitus (OMOP concept ID 4226121)	743	1682

### Sheet: S15
Table S15. Discovery of individual-level cluster pPS associations with clinical outcomes
	Meta-analysis of MGBB and All of Us
Unadjusted for T2D status	T2D (n = 14625)				CAD (n = 9160)				CKD (n = 21116)				NAFLD (n = 4883)				HTN (n = 50162)				Diabetic retinopathy (N/A)				Diabetic neuropathy (N/A)
Cluster	OR	95% conf. interval		P value	OR	95% conf. interval		P value	OR	95% conf. interval		P value	OR	95% conf. interval		P value	OR	95% conf. interval		P value
Beta Cell 1	1.1772	1.15571	1.19908	1.60951e-67	1.04362	1.01993	1.06787	0.000268725	1.04075	1.02255	1.05927	9.07842e-06	1.01801	0.988262	1.04866	0.238103	1.02621	1.01355	1.03903	4.41052e-05
Beta Cell 2	1.21239	1.19123	1.23392	5.31851e-102	1.04655	1.02379	1.06981	4.98961e-05	1.02621	1.00871	1.04402	0.00319976	1.0398	1.00998	1.0705	0.00857245	1.01261	1.0006	1.02477	0.0396189
Proinsulin	1.08677	1.06752	1.10637	7.2943e-20	1.03072	1.00808	1.05386	0.00758353	1.0028	0.985589	1.02031	0.751553	1.02724	0.997558	1.0578	0.0724118	1.00718	0.995084	1.01942	0.2458
Obesity	1.17559	1.155	1.19655	5.4393e-72	1.05945	1.03646	1.08296	2.48571e-07	1.06212	1.044	1.08055	6.64129e-12	1.12536	1.09302	1.15867	2.0779e-15	1.07961	1.06675	1.09262	5.2281e-36
Hyper insulin	1.13883	1.11554	1.16261	6.18453e-35	1.03572	1.00923	1.0629	0.00793802	1.04445	1.02457	1.06473	9.25228e-06	1.02037	0.988306	1.05348	0.215749	1.03525	1.02091	1.04979	1.13201e-06
Cholesterol	1.02144	1.00337	1.03984	0.0198326	0.966404	0.945415	0.987859	0.00228624	1.01739	0.999997	1.03508	0.0500407	1.09962	1.06629	1.134	1.48039e-09	1.00885	0.996861	1.02098	0.148607
Lipodystrophy 1	1.16409	1.1424	1.18618	1.66997e-56	1.08119	1.05605	1.10693	7.89293e-11	1.03955	1.02083	1.05862	2.87772e-05	1.1084	1.07503	1.14282	4.17187e-11	1.05038	1.03708	1.06385	4.02363e-14
Lipodystrophy 2	1.14793	1.12638	1.16989	3.52007e-46	1.04541	1.02077	1.07064	0.000262437	1.04275	1.02394	1.0619	6.56592e-06	1.24161	1.20464	1.27972	1.01745e-44	1.02512	1.012	1.03842	0.000160153
Liver-Lipid	1.0491	1.02992	1.06864	3.55359e-07	0.984048	0.962078	1.00652	0.162762	1.00864	0.991048	1.02654	0.337997	0.94717	0.919728	0.975432	0.000296654	0.998591	0.986334	1.011	0.822942
Bilirubin	1.02593	1.00806	1.04412	0.00430143	1.00592	0.983803	1.02854	0.602688	1.01743	1.00002	1.03515	0.0497765	1.02933	0.999747	1.0598	0.0520217	1.0081	0.996047	1.0203	0.188679
SHBG-LpA	1.01102	0.992539	1.02986	0.244214	0.986041	0.963618	1.00899	0.231025	1.00116	0.9836	1.01904	0.897609	0.992164	0.96309	1.02212	0.604166	1.00042	0.98802	1.01298	0.947159
ALP Negative	1.03032	1.01197	1.049	0.00112324	1.01284	0.990117	1.03609	0.270402	1.00639	0.988945	1.02415	0.475151	1.00403	0.974869	1.03407	0.789031	0.996744	0.984609	1.00903	0.601825
Total GRS	1.73171	1.69432	1.76994	0	1.15847	1.12836	1.18939	7.00295e-28	1.10715	1.08582	1.12891	1.1414e-24	1.16626	1.12922	1.20451	9.68426e-21	1.11091	1.09523	1.12681	1.12682e-47
Adjusted for T2D status	T2D (N/A)				CAD (n = 9160)				CKD (n = 21116)				NAFLD (n = 4883)				HTN (n = 50162)				Diabetic retinopathy (N/A)				Diabetic neuropathy (N/A)
Cluster					OR	95% conf. interval		P value	OR	95% conf. interval		P value	OR	95% conf. interval		P value	OR	95% conf. interval		P value
Beta Cell 1					0.998662	0.975364	1.02252	0.911498	1.01312	0.995058	1.03151	0.155548	0.989853	0.960672	1.01992	0.504119	0.993369	0.980542	1.00636	0.315654
Beta Cell 2					0.994127	0.971868	1.0169	0.610189	0.991957	0.974698	1.00952	0.367163	1.00109	0.972077	1.03097	0.942138	0.972478	0.960384	0.984724	1.2372e-05
Proinsulin					1.00906	0.986234	1.03242	0.43963	0.985883	0.96863	1.00344	0.114493	1.00815	0.97871	1.03848	0.591408	0.989859	0.97744	1.00244	0.113622
Obesity					1.0214	0.998637	1.04468	0.0655672	1.03798	1.01994	1.05633	3.06556e-05	1.0964	1.06464	1.1291	8.41931e-10	1.04945	1.03638	1.06269	4.37564e-14
Hyper insulin					1.00231	0.975993	1.02934	0.865068	1.02564	1.00574	1.04593	0.0113388	1.00063	0.968951	1.03335	0.969309	1.01044	0.995797	1.0253	0.163149
Cholesterol					0.958404	0.937032	0.980264	0.00022222	1.01351	0.995892	1.03144	0.13365	1.0957	1.06226	1.13019	7.47233e-09	1.00551	0.993033	1.01815	0.38823
Lipodystrophy 1					1.04362	1.01862	1.06923	0.000557627	1.01431	0.995685	1.03329	0.132912	1.07976	1.04695	1.1136	1.09223e-06	1.02126	1.00774	1.03497	0.00198129
Lipodystrophy 2					1.01282	0.988254	1.03799	0.309326	1.02006	1.0013	1.03917	0.0359491	1.21465	1.17809	1.25233	1.05752e-35	0.99681	0.983457	1.01034	0.642415
Liver-Lipid					0.969931	0.947674	0.992711	0.00994889	1.0017	0.983923	1.0198	0.852416	0.940113	0.912646	0.968408	4.46821e-05	0.989027	0.976356	1.00186	0.0935257
Bilirubin					1.00002	0.977379	1.02318	0.998966	1.01335	0.995668	1.03134	0.139813	1.0243	0.994598	1.0549	0.109767	1.00347	0.990923	1.01618	0.58945
SHBG-LpA					0.981394	0.958436	1.0049	0.119919	0.999087	0.981232	1.01727	0.920899	0.989727	0.960479	1.01987	0.499888	0.998244	0.985316	1.01134	0.791572
ALP Negative					1.00453	0.981322	1.02829	0.704511	1.00104	0.983336	1.01905	0.909478	0.998106	0.968863	1.02823	0.900571	0.990146	0.977544	1.00291	0.129675
Total GRS					1.0082	0.98093	1.03622	0.559507	1.0179	0.997714	1.03849	0.0825639	1.06764	1.03305	1.10339	9.8236e-05	1.00174	0.986861	1.01683	0.820261
Individuals with T2D only	T2D (N/A)				CAD (n = 3391)				CKD (n = 4765)				NAFLD (n = 1214)				HTN (n = 11881)				Diabetic retinopathy (n = 1531)				Diabetic neuropathy (n = 3031)
Cluster					OR	95% conf. interval		P value	OR	95% conf. interval		P value	OR	95% conf. interval		P value	OR	95% conf. interval		P value	OR	95% conf. interval		P value	OR	95% conf. interval		P value
Beta Cell 1					1.00682	0.965756	1.04963	0.748978	1.02258	0.977792	1.06943	0.328447	0.956304	0.897247	1.01925	0.169512	0.974357	0.931014	1.01972	0.263157	1.05221	0.994449	1.11333	0.077276	1.01013	0.968026	1.05407	0.642569
Beta Cell 2					1.0027	0.963454	1.04354	0.894803	0.98326	0.941775	1.02657	0.442742	0.941736	0.885029	1.00208	0.0581582	0.968376	0.927405	1.01116	0.145133	1.03223	0.977402	1.09012	0.254665	0.981097	0.941745	1.02209	0.360868
Proinsulin					1.00091	0.960552	1.04296	0.965478	0.976038	0.933667	1.02033	0.284141	0.987931	0.927094	1.05276	0.708082	0.960052	0.91788	1.00416	0.0752807	1.02549	0.969422	1.0848	0.380284	1.00437	0.962911	1.04762	0.83925
Obesity					1.0327	0.992517	1.07451	0.112048	1.03869	0.995097	1.0842	0.0826926	0.987335	0.928388	1.05003	0.684894	1.01067	0.968006	1.05522	0.629552	1.05486	0.998954	1.1139	0.0545683	1.05626	1.0141	1.10018	0.00845186
Hyper insulin					1.01393	0.967492	1.06259	0.563126	1.05747	1.00639	1.11114	0.0269585	0.981142	0.916206	1.05068	0.585804	1.01373	0.962235	1.06799	0.608138	1.05396	0.991119	1.12078	0.0938276	1.05655	1.00808	1.10736	0.0216933
Cholesterol					0.966727	0.928373	1.00667	0.101368	0.990523	0.948111	1.03483	0.669761	1.11337	1.042	1.18963	0.00148716	0.995267	0.952029	1.04047	0.834183	1.03388	0.977271	1.09376	0.246191	1.00468	0.963808	1.04729	0.82557
Lipodystrophy 1					1.03209	0.988425	1.07768	0.152125	1.02977	0.983213	1.07853	0.213953	1.04891	0.982317	1.12002	0.153618	0.979427	0.934169	1.02688	0.389134	1.09455	1.03274	1.16005	0.0023176	1.01688	0.973169	1.06255	0.4553
Lipodystrophy 2					1.00827	0.965292	1.05316	0.71095	1.0022	0.95663	1.04995	0.926143	1.18601	1.11106	1.26602	3.0291e-07	0.909239	0.866976	0.953562	8.92735e-05	1.0668	1.0067	1.1305	0.0288525	0.999298	0.956136	1.04441	0.975114
Liver-Lipid					0.973234	0.933438	1.01473	0.202783	0.99669	0.952673	1.04274	0.885609	0.956995	0.897973	1.0199	0.175926	0.921894	0.880292	0.965463	0.000556879	1.02536	0.96798	1.08613	0.394058	0.998017	0.956082	1.04179	0.927789
Bilirubin					1.00341	0.963687	1.04476	0.868954	0.96624	0.925187	1.00911	0.121051	1.04123	0.978719	1.10773	0.2009	0.995587	0.95278	1.04032	0.843656	0.979727	0.927681	1.03469	0.462091	0.970429	0.931227	1.01128	0.153665
SHBG-LpA					0.968164	0.928026	1.01004	0.134229	1.01742	0.972371	1.06456	0.454818	1.04826	0.983535	1.11725	0.147215	1.00928	0.963735	1.05698	0.694989	0.993796	0.938695	1.05213	0.830664	1.01476	0.971999	1.05939	0.50482
ALP Negative					1.01599	0.974743	1.05899	0.453061	0.996346	0.953109	1.04154	0.871525	0.922693	0.86586	0.983258	0.0131201	0.970107	0.927518	1.01465	0.185198	0.990705	0.937073	1.04741	0.742263	0.983093	0.942587	1.02534	0.427029
Total GRS					1.03175	0.982095	1.08391	0.214235	1.0241	0.972114	1.07886	0.370331	0.939602	0.8741	1.01001	0.0910718	0.88524	0.837922	0.935231	1.3675e-05	1.21905	1.14217	1.3011	2.5287e-09	1.04427	0.993747	1.09735	0.0868903
	Values shaded in red were statistically significant at the Bonferroni-adjusted P value threshold
	P value threshold was adjusted for 12 clusters and 6 phenotypes tested (excluding T2D, which was tested for validation only)
P value threshold	0.000694444

### Sheet: S16
Table S16. Sex-stratified cluster pPS associations with clinical outcomes
	Meta-analysis of MGBB and All of Us
Female only	T2D (n = 7819)				CAD (n = 3470)				CKD (n = 10687)				NAFLD (n = 2622)				HTN (n = 26506)
Cluster	OR	95% conf. interval		P value	OR	95% conf. interval		P value	OR	95% conf. interval		P value	OR	95% conf. interval		P value	OR	95% conf. interval		P value
Beta Cell 1	1.18125	1.15185	1.2114	2.23514e-38	1.05078	1.01323	1.08972	0.00764021	1.04139	1.01599	1.06742	0.00128459	1.02162	0.981113	1.06379	0.300114	1.03623	1.0192	1.05356	2.57491e-05
Beta Cell 2	1.20902	1.18029	1.23846	5.8622e-54	1.02665	0.991703	1.06284	0.136619	1.02766	1.00321	1.05271	0.0263638	1.05783	1.01671	1.10061	0.0054519	1.01761	1.00154	1.03395	0.0316337
Proinsulin	1.06613	1.04034	1.09256	2.98195e-07	1.01466	0.979644	1.05094	0.41659	1.00397	0.979924	1.02862	0.748463	1.04506	1.0041	1.08769	0.0307455	0.994665	0.97875	1.01084	0.515657
Obesity	1.18572	1.15732	1.21482	3.78119e-43	1.04289	1.00719	1.07986	0.0181128	1.05991	1.03462	1.08581	2.33268e-06	1.17086	1.12511	1.21848	8.76002e-15	1.07935	1.0622	1.09679	9.48271e-21
Hyper insulin	1.14655	1.11449	1.17954	3.38997e-21	1.0455	1.00326	1.08952	0.0344538	1.04366	1.01598	1.07208	0.00183141	1.02234	0.978782	1.06784	0.319906	1.04307	1.02377	1.06274	9.62635e-06
Cholesterol	1.0281	1.00317	1.05365	0.0269426	0.979069	0.945339	1.014	0.236985	1.02964	1.00498	1.0549	0.018196	1.08197	1.0377	1.12814	0.000219252	1.00589	0.989917	1.02211	0.472267
Lipodystrophy 1	1.16849	1.13876	1.19899	2.39185e-32	1.09108	1.051	1.13269	4.99146e-06	1.03079	1.00485	1.05741	0.0197036	1.10494	1.05988	1.15192	2.63485e-06	1.05016	1.03243	1.06818	1.74104e-08
Lipodystrophy 2	1.13985	1.11067	1.16979	4.42583e-23	1.0391	1.00059	1.0791	0.0465447	1.03612	1.01005	1.06287	0.00635237	1.24315	1.193	1.29542	3.82101e-25	1.01321	0.995941	1.03077	0.134609
Liver-Lipid	1.0641	1.03722	1.09169	1.95266e-06	0.982378	0.947482	1.01856	0.335327	1.01868	0.993775	1.0442	0.142786	0.949781	0.912378	0.988718	0.0119552	0.997419	0.981039	1.01407	0.759633
Bilirubin	1.02521	1.00088	1.05012	0.0421787	1.00511	0.970477	1.04097	0.775803	1.01568	0.991421	1.04054	0.207125	1.03968	0.999251	1.08175	0.0544896	1.01169	0.995566	1.02808	0.156211
SHBG-LpA	1.00643	0.981171	1.03234	0.621196	0.982766	0.947361	1.01949	0.353057	1.00999	0.985173	1.03543	0.43359	0.992117	0.952608	1.03327	0.702696	0.997911	0.981365	1.01474	0.80631
ALP Negative	1.02607	1.00121	1.05155	0.039699	0.986649	0.951919	1.02265	0.462239	1.00347	0.979247	1.02828	0.781372	0.983285	0.944429	1.02374	0.412536	0.989976	0.973919	1.0063	0.227229
Total GRS	1.7166	1.66601	1.76873	1.72629e-274	1.16288	1.11519	1.2126	1.62289e-12	1.09501	1.06572	1.12511	5.35717e-11	1.18783	1.13673	1.24123	1.6963e-14	1.1278	1.10658	1.14943	2.2633e-35
Male only	T2D (n = 6806)				CAD (n = 5690)				CKD (n = 10429)				NAFLD (n = 2261)				HTN (n = 23656)
Cluster	OR	95% conf. interval		P value	OR	95% conf. interval		P value	OR	95% conf. interval		P value	OR	95% conf. interval		P value	OR	95% conf. interval		P value
Beta Cell 1	1.17611	1.14474	1.20834	6.31285e-32	1.04076	1.01037	1.07206	0.00823522	1.0401	1.0142	1.06665	0.00224317	1.01602	0.972652	1.06133	0.475097	1.01588	0.996951	1.03518	0.100615
Beta Cell 2	1.22155	1.19032	1.2536	8.14893e-52	1.06296	1.0331	1.09368	2.66487e-05	1.02537	1.00046	1.05091	0.0458887	1.02052	0.977694	1.06522	0.353113	1.00899	0.990875	1.02744	0.332863
Proinsulin	1.11007	1.08133	1.13956	5.98364e-15	1.04107	1.01161	1.0714	0.00600094	1.00189	0.977417	1.02698	0.881018	1.00792	0.965379	1.05234	0.719885	1.02261	1.00405	1.04151	0.0167359
Obesity	1.16258	1.1329	1.19304	3.41727e-30	1.0697	1.03985	1.10039	3.05891e-06	1.06433	1.03853	1.09076	6.35534e-07	1.07504	1.02989	1.12218	0.000948391	1.07898	1.05959	1.09873	2.11377e-16
Hyper insulin	1.13058	1.09691	1.16528	1.76908e-15	1.02846	0.994739	1.06333	0.0989699	1.04601	1.01759	1.07522	0.0013693	1.01546	0.968786	1.06438	0.522841	1.02576	1.00438	1.0476	0.0179429
Cholesterol	1.01223	0.986182	1.03897	0.360773	0.957403	0.930748	0.984821	0.00251339	1.00445	0.980096	1.0294	0.723053	1.12067	1.07071	1.17296	9.75656e-07	1.01078	0.992683	1.0292	0.244779
Lipodystrophy 1	1.15913	1.12763	1.19151	8.24666e-26	1.07433	1.04226	1.10737	3.5236e-06	1.04916	1.02229	1.07673	0.000288324	1.11063	1.06159	1.16193	5.25729e-06	1.05032	1.03024	1.0708	6.21832e-07
Lipodystrophy 2	1.15599	1.12425	1.18862	1.87535e-24	1.04875	1.01696	1.08155	0.00244357	1.05001	1.02305	1.07769	0.000236592	1.24113	1.18696	1.29776	2.35874e-21	1.03935	1.01924	1.05986	0.00010827
Liver-Lipid	1.0335	1.00627	1.06146	0.0155859	0.984641	0.956539	1.01357	0.294795	0.997606	0.972956	1.02288	0.851088	0.943763	0.903852	0.985435	0.00865258	1.00018	0.981735	1.01898	0.984732
Bilirubin	1.02812	1.00185	1.05507	0.0357381	1.00758	0.97897	1.03704	0.607221	1.02001	0.99515	1.04549	0.115547	1.01711	0.974191	1.06193	0.44051	1.00497	0.986825	1.02346	0.593576
SHBG-LpA	1.01545	0.988517	1.04313	0.263563	0.987117	0.95836	1.01674	0.390028	0.992396	0.967705	1.01772	0.552668	0.994494	0.951962	1.03893	0.804445	1.00264	0.983957	1.02169	0.783216
ALP Negative	1.03617	1.00911	1.06396	0.00850829	1.03108	1.00123	1.06181	0.041144	1.00917	0.9842	1.03478	0.475117	1.02958	0.986019	1.07506	0.186311	1.00612	0.9876	1.02498	0.519953
Total GRS	1.75957	1.70412	1.81683	3.80297e-262	1.15818	1.11956	1.19813	2.13877e-17	1.12055	1.08966	1.15232	1.47309e-15	1.14382	1.09058	1.19965	3.27545e-08	1.09352	1.07025	1.11731	3.83087e-16
	All association tests were unadjusted for T2D status
	Values shaded in red were statistically significant at the Bonferroni-adjusted P value threshold
	P value threshold was adjusted for 12 clusters and 4 phenotypes tested (excluding T2D, which was tested for validation only)
P value threshold	0.00104167

### Sheet: S17
Table S17: Epigenomics analysis results for T2D clusters
a) CATLAS annotations						b) Roadmap annotations						Legend
cluster	annotation	obs_cppa	P	FDR		cluster	annotation	obs_cppa	P	FDR		0.01 < FDR < 0.05
ALP Neg	Fetal_Hepatoblast	0.690919	0.0004	0.0385778		ALP Neg	BLD.CD4.MPC	0.157145	0.0283	0.564081		0.001 < FDR < 0.01
ALP Neg	Airway_Goblet	0.261568	0.0084	0.282904		ALP Neg	GI.S.INT	0.154255	0.0309	0.605351		FDR < 0.001
ALP Neg	Hepatocyte	0.180283	0.0104	0.318607		ALP Neg	GI.RECT.MUC.29	0.151421	0.04	0.637516
ALP Neg	Fetal_Alveolar_Epithelial_1	0.101643	0.0176	0.40079		ALP Neg	BLD.CD8.MPC	0.149706	0.0432	0.651323
ALP Neg	Esophageal_Epithelial	0.0964807	0.0194	0.426706		ALP Neg	GI.CLN.SIG	0.149326	0.0459	0.659707
ALP Neg	Fetal_Ureteric_Bud	0.0916184	0.0284	0.499686		ALP Neg	LNG	0.146958	0.0473	0.662345
ALP Neg	Colon_Epithelial_1	0.0903856	0.0319	0.519172		ALP Neg	ESDR.H1.BMP4.MESO	0.139158	0.0623	0.725394
ALP Neg	Alpha	0.0886549	0.0356	0.545308		ALP Neg	GI.DUO.SM.MUS	0.13442	0.0715	0.757635
ALP Neg	Follicular	0.0874133	0.039	0.551935		ALP Neg	PANC.ISLT	0.121169	0.09	0.80126
ALP Neg	Chief	0.086002	0.0468	0.603771		ALP Neg	GI.ESO	0.0895302	0.1112	0.821009
ALP Neg	Fetal_Cilliated	0.0870889	0.047	0.603771		ALP Neg	FAT.ADIP.NUC	0.0808336	0.1257	0.836962
ALP Neg	Parietal	0.0859798	0.0473	0.603771		ALP Neg	BRN.DL.PRFRNTL.CRTX	0.0805916	0.127	0.836962
ALP Neg	Alveolar_Type_1	0.0866448	0.0484	0.605931		ALP Neg	OVRY	0.0778322	0.1307	0.836962
ALP Neg	Foveolar	0.0846486	0.0562	0.641863		ALP Neg	GI.S.INT.FET	0.07655	0.1365	0.838989
ALP Neg	Alveolar_Type_2__Immune_	0.0840568	0.0584	0.649887		ALP Neg	ESDR.H1.BMP4.TROP	0.0732608	0.1488	0.838989
ALP Neg	Alveolar_Type_2	0.0840784	0.0592	0.655986		ALP Neg	GI.RECT.MUC.31	0.0690961	0.1713	0.857229
ALP Neg	SI_Goblet	0.0840572	0.062	0.659468		ALP Neg	BRN.SUB.NIG	0.0685804	0.1778	0.86402
ALP Neg	Cilliated	0.0831707	0.0634	0.663027		ALP Neg	BRN.CING.GYR	0.0642741	0.1845	0.867888
ALP Neg	Keratinocyte_2	0.0830779	0.0673	0.666782		ALP Neg	GI.L.INT.FET	0.0649737	0.1863	0.872023
ALP Neg	Skin_Eccrine_Epidermal	0.0822843	0.0725	0.676667		ALP Neg	BLD.MOB.CD34.PC.F	0.0607617	0.1935	0.872023
ALP Neg	Fetal_Adrenal_Cortical	0.0623749	0.0914	0.747836		ALP Neg	BRN.ANG.GYR	0.0643865	0.1942	0.872023
ALP Neg	Fetal_Adrenal_Neuron	0.0409081	0.0918	0.747836		ALP Neg	ADRL.GLND.FET	0.0637127	0.203	0.872023
ALP Neg	Fetal_Photoreceptor	0.028535	0.1032	0.762128		ALP Neg	PLCNT.FET	0.0490982	0.2036	0.872023
ALP Neg	Fetal_Mesangial_2	0.0286328	0.1072	0.773987		ALP Neg	BRN.HIPP.MID	0.0469684	0.2171	0.88958
ALP Neg	Fetal_Retinal_Pigment	0.0267255	0.1104	0.777728		ALP Neg	BLD.CD14.MONO	0.0429019	0.2263	0.9052
ALP Neg	Transitional_Cortical	0.0254941	0.1165	0.783885		ALP Neg	BRN.ANT.CAUD	0.0404657	0.2372	0.92157
ALP Neg	Fetal_V_Cardiomyocyte	0.0230105	0.1215	0.796942		ALP Neg	BRN.INF.TMP	0.0392249	0.2483	0.92157
ALP Neg	Fetal_Extravillous_Trophoblast	0.0213586	0.1215	0.796942		ALP Neg	IPSC.DF.19.11	0.0366282	0.2565	0.933882
ALP Neg	Fetal_Erythroblast_2	0.0182726	0.1351	0.83365		ALP Neg	LIV.ADLT	0.0356802	0.265	0.945231
ALP Neg	V_Cardiomyocyte	0.018534	0.1374	0.842327		ALP Neg	ESDR.H1.MSC	0.0330908	0.2761	0.945231
ALP Neg	Fetal_Retinal_Progenitor_1	0.0188309	0.1385	0.84265		ALP Neg	SKIN.PEN.FRSK.MEL.03	0.0301374	0.2939	0.960952
ALP Neg	Fetal_Enterocyte_1	0.0155657	0.1416	0.8496		ALP Neg	ESDR.CD56.ECTO	0.0292223	0.298	0.960952
ALP Neg	Fetal_Chromaffin	0.0165405	0.147	0.855682		ALP Neg	ESDR.H1.NEUR.PROG	0.0286809	0.3023	0.960952
ALP Neg	Fetal_A_Cardiomyocyte	0.0142573	0.164	0.872001		ALP Neg	GI.CLN.MUC	0.0283394	0.3027	0.960952
ALP Neg	Fetal_Enterocyte_3	0.0143092	0.1681	0.872109		ALP Neg	STRM.MRW.MSC	0.0213462	0.3271	0.960952
ALP Neg	A_Cardiomyocyte	0.0136651	0.1682	0.872109		ALP Neg	ESDR.CD184.ENDO	0.0199688	0.3356	0.960952
ALP Neg	Fetal_Islet	0.0119749	0.179	0.885755		ALP Neg	BLD.K562.CNCR	0.0189211	0.3374	0.960952
ALP Neg	Fetal_Metanephric	0.0122682	0.1817	0.891049		ALP Neg	GI.STMC.FET	0.0193664	0.338	0.960952
ALP Neg	Glomerulosa	0.0114783	0.1862	0.899827		ALP Neg	VAS.AOR	0.0143259	0.3624	0.991122
ALP Neg	Enterocyte	0.011426	0.1877	0.90013		ALP Neg	HRT.ATR.R	0.0155025	0.3663	0.993788
ALP Neg	Fetal_Erythroblast_1	0.0110304	0.1963	0.919362		ALP Neg	HRT.VENT.L	0.0102817	0.408	1
ALP Neg	Fasciculata	0.0105102	0.2018	0.93587		ALP Neg	STRM.CHON.MRW.DR.MSC	0.0096051	0.4087	1
ALP Neg	Delta+Gamma	0.00984581	0.2085	0.947983		ALP Neg	MUS.SKLT.F	0.00846212	0.4423	1
ALP Neg	Fetal_Erythroblast_3	0.00981202	0.2115	0.952848		ALP Neg	ESDR.CD56.MESO	0.00852475	0.4431	1
ALP Neg	Fibro_Nerve	0.00946095	0.2199	0.967827		ALP Neg	BRN.NHA	0.00827471	0.4557	1
ALP Neg	Colon_Epithelial_2	0.009071	0.2223	0.969556		ALP Neg	HRT.VNT.R	0.0078668	0.4624	1
ALP Neg	Fetal_Skeletal_Myocyte_1	0.0083725	0.2409	0.992981		ALP Neg	SPLN	0.00783638	0.4682	1
ALP Neg	Beta	0.00825492	0.241	0.992981		ALP Neg	GI.RECT.SM.MUS	0.00765216	0.4828	1
ALP Neg	Acinar	0.00767223	0.2529	0.998595		ALP Neg	GI.CLN.SM.MUS	0.00746559	0.4974	1
ALP Neg	Type_I_Skeletal_Myocyte	0.00764567	0.2578	1		ALP Neg	LNG.IMR90	0.0074634	0.498	1
ALP Neg	Type_II_Skeletal_Myocyte	0.00764567	0.2584	1		ALP Neg	THYM.FET	0.00562219	0.516	1
ALP Neg	Cortical_Epithelial	0.00744848	0.2712	1		ALP Neg	ESC.H1	0.00442039	0.5461	1
ALP Neg	Fetal_Enterocyte_2	0.00740313	0.2732	1		ALP Neg	ESC.HUES48	0.00406681	0.5567	1
ALP Neg	Fetal_Satellite_1	0.0059803	0.3273	1		ALP Neg	IPSC.18	0.00406631	0.5642	1
ALP Neg	Fetal_Thymocyte	0.00564665	0.3372	1		ALP Neg	SKIN.NHDFAD	0.00404881	0.5649	1
ALP Neg	Sm_Ms_Uterine	0.005062	0.38	1		ALP Neg	ESC.HUES64	0.00402969	0.5682	1
ALP Neg	Vasc_Sm_Muscle_1	0.00484994	0.3824	1		ALP Neg	SKIN.NHEK	0.00379109	0.5746	1
ALP Neg	Fetal_Gastri_Goblet	0.00476359	0.398	1		ALP Neg	SKIN.PEN.FRSK.KER.03	0.00370633	0.5776	1
ALP Neg	Cardiac_Fibroblast	0.00444268	0.4106	1		ALP Neg	LNG.A549.ETOH002.CNCR	0.0037603	0.579	1
ALP Neg	Schwann_General	0.00445881	0.4157	1		ALP Neg	BRST.HMEC	0.00350891	0.5839	1
ALP Neg	Fibro_General	0.00444728	0.4182	1		ALP Neg	BLD.DND41.CNCR	0.00332769	0.5955	1
ALP Neg	Fetal_Fibro_Muscle_1	0.00419588	0.4323	1		ALP Neg	BLD.GM12878	0.00336594	0.5977	1
ALP Neg	Fetal_Fibro_General_1	0.00423622	0.435	1		ALP Neg	LIV.HEPG2.CNCR	0.00271825	0.6061	1
ALP Neg	Fetal_Acinar_2	0.00403477	0.4433	1		ALP Neg	MUS.PSOAS	0.00150142	0.6362	1
ALP Neg	Fetal_Astrocyte_2	0.0039372	0.4433	1		ALP Neg	IPSC.20B	0.00125376	0.6534	1
ALP Neg	Mesothelial	0.00389796	0.4471	1		ALP Neg	VAS.HUVEC	0.00129494	0.6542	1
ALP Neg	Fetal_Astrocyte_1	0.00392389	0.4501	1		ALP Neg	MUS.HSMMT	0.00118108	0.6546	1
ALP Neg	Mammary_Epithelial	0.00382181	0.4569	1		ALP Neg	LNG.NHLF	0.00112036	0.6612	1
ALP Neg	Mammary_Luminal_Epi_1	0.00386046	0.4581	1		ALP Neg	IPSC.DF.6.9	0.00125244	0.6654	1
ALP Neg	Fetal_Schwann_General	0.00381486	0.4602	1		ALP Neg	BLD.CD14.PC	0.00111274	0.6684	1
ALP Neg	Macrophage_Gen_or_Alv	0.00356909	0.4832	1		ALP Neg	ESC.HUES6	0.00111989	0.6699	1
ALP Neg	Fetal_Endothelial_General_1	0.00348929	0.4837	1		ALP Neg	SKIN.PEN.FRSK.FIB.02	0.00112004	0.6715	1
ALP Neg	Skin_Basal_Epidermal	0.00344878	0.4874	1		ALP Neg	BLD.CD56.PC	0.00105837	0.679	1
ALP Neg	Fetal_Enteric_Glia	0.00343195	0.4937	1		ALP Neg	CRVX.HELAS3.CNCR	0.000993747	0.6843	1
ALP Neg	Fetal_Syncitio+Cytotrophoblast	0.00338154	0.5001	1		ALP Neg	SKIN.PEN.FRSK.MEL.01	0.000933376	0.691	1
ALP Neg	Fetal_Endocardial	0.00326301	0.5005	1		ALP Neg	BLD.CD4.CD25M.IL17M.PL.TPC	0.000943923	0.6937	1
ALP Neg	Sm_Ms_Colon_1	0.00333267	0.5016	1		ALP Neg	MUS.LEG.FET	0.000926381	0.6947	1
ALP Neg	Endothelial_General_1	0.00342928	0.5034	1		ALP Neg	BONE.OSTEO	0.000935537	0.6948	1
ALP Neg	Fetal_Inhibitory_Neuron_1	0.00328398	0.5047	1		ALP Neg	BLD.CD4.CD25M.CD45RA.NPC	0.000943437	0.6949	1
ALP Neg	Mast	0.00311803	0.5074	1		ALP Neg	GI.STMC.MUS	0.000942177	0.6975	1
ALP Neg	Fetal_Mesothelial	0.00328758	0.5106	1		ALP Neg	GI.STMC.GAST	0.00092399	0.7013	1
ALP Neg	Fetal_Mesangial_1	0.00311976	0.516	1		ALP Neg	MUS.HSMM	0.000935109	0.7068	1
ALP Neg	Fetal_Ductal	0.00314861	0.5191	1		ALP Neg	MUS.TRNK.FET	0.000923907	0.7078	1
ALP Neg	Melanocyte	0.00308972	0.5193	1		ALP Neg	BLD.CD3.PPC	0.00088727	0.7349	1
ALP Neg	Fetal_Placental_Neuron	0.00294852	0.5211	1		ALP Neg	BLD.CD4.CD25M.CD45RO.MPC	0.000887177	0.7389	1
ALP Neg	Fetal_Acinar_1	0.00314553	0.5236	1		ALP Neg	BLD.CD8.NPC	0.000887057	0.743	1
ALP Neg	Fetal_Fibro_GI	0.00289945	0.5285	1		ALP Neg	BLD.CD19.PPC	0.000886818	0.7487	1
ALP Neg	Fetal_Astrocyte_3	0.00294337	0.5317	1		ALP Neg	THYM	0.000887156	0.7494	1
ALP Neg	Fetal_Cardiac_Fibroblast	0.00286226	0.5351	1		ALP Neg	BLD.CD4.CD25M.IL17P.PL.TPC	0.000886922	0.7519	1
ALP Neg	Keratinocyte_1	0.00289406	0.5363	1		ALP Neg	ESC.H9	0.000886721	0.753	1
ALP Neg	Mammary_Basal_Epi	0.00283499	0.5384	1		ALP Neg	BLD.CD4.CD25I.CD127.TMEMPC	0.000886592	0.7564	1
ALP Neg	Fetal_Endothelial_Hepatic_2	0.00279235	0.5432	1		ALP Neg	BLD.CD4.CD25M.TPC	0.000886548	0.7593	1
ALP Neg	Sm_Ms_Muscularis_1	0.00278902	0.5458	1		ALP Neg	PANC	0.000886383	0.7624	1
ALP Neg	Fetal_Macrophage_General_1	0.00279086	0.5468	1		ALP Neg	BLD.CD4.NPC	0.000886564	0.7626	1
ALP Neg	Fetal_Excitatory_Neuron_1	0.00280603	0.5483	1		ALP Neg	BLD.CD4.CD25.CD127M.TREGPC	0.000886429	0.7627	1
ALP Neg	Fetal_Endothelial_Hepatic_1	0.00278883	0.5509	1		ALP Neg	PLCNT.AMN	0.000886533	0.7686	1
ALP Neg	Fetal_Macrophage_Hepatic_3	0.00277243	0.5511	1		ALP Neg	SKIN.PEN.FRSK.FIB.01	9.3451e-05	0.7852	1
ALP Neg	Fetal_Fibro_General_3	0.00275282	0.5518	1		ALP Neg	BLD.PER.MONUC.PC	1.12509e-07	0.9702	1
ALP Neg	Fetal_Macrophage_Hepatic_1	0.00275409	0.5562	1		Beta Cell 1	HRT.ATR.R	0.136681	0	0
ALP Neg	Fetal_Fibro_Splenic	0.00275227	0.5584	1		Beta Cell 1	PANC.ISLT	0.20975	0	0
ALP Neg	Fetal_T_Lymphocyte_1__CD4+_	0.00275209	0.5607	1		Beta Cell 1	HRT.VNT.R	0.10552	0.0009	0.0882
ALP Neg	Fetal_Retinal_Neuron	0.00275205	0.5608	1		Beta Cell 1	LNG	0.0994976	0.0012	0.108554
ALP Neg	Fetal_Macrophage_Placental	0.00277575	0.5612	1		Beta Cell 1	GI.CLN.SIG	0.0948545	0.0015	0.1176
ALP Neg	Fetal_Macrophage_General_3	0.0027528	0.5614	1		Beta Cell 1	HRT.VENT.L	0.0912509	0.0041	0.2352
ALP Neg	Endothelial_General_3	0.00275211	0.5628	1		Beta Cell 1	GI.S.INT	0.0857886	0.0072	0.3066
ALP Neg	Luteal	0.00275185	0.563	1		Beta Cell 1	GI.L.INT.FET	0.084479	0.0073	0.3066
ALP Neg	Fetal_Alveolar_Cap_Endo	0.00275224	0.5635	1		Beta Cell 1	BRN.DL.PRFRNTL.CRTX	0.0832196	0.0093	0.341775
ALP Neg	Fetal_Endothelial_General_2	0.00275229	0.565	1		Beta Cell 1	LIV.ADLT	0.0782702	0.0169	0.462195
ALP Neg	Adipocyte	0.00275457	0.5658	1		Beta Cell 1	BRN.ANG.GYR	0.0713061	0.0355	0.615767
ALP Neg	Fetal_Endothelial_General_3	0.00275182	0.5663	1		Beta Cell 1	VAS.AOR	0.0709867	0.0363	0.615767
ALP Neg	Fetal_Endothelial_Placental	0.00275239	0.5664	1		Beta Cell 1	BRN.INF.TMP	0.0696266	0.0422	0.644509
ALP Neg	Fetal_Enteric_Neuron	0.00269592	0.5678	1		Beta Cell 1	BRN.CING.GYR	0.068623	0.0487	0.662345
ALP Neg	Fetal_Excitatory_Neuron_2	0.00269559	0.5777	1		Beta Cell 1	GI.S.INT.FET	0.0676134	0.0513	0.677852
ALP Neg	Fetal_Fibro_General_2	0.00269559	0.5818	1		Beta Cell 1	GI.STMC.FET	0.0653362	0.0722	0.757635
ALP Neg	Fetal_Excitatory_Neuron_10	0.0026956	0.5824	1		Beta Cell 1	MUS.HSMMT	0.0618077	0.0951	0.8085
ALP Neg	Fetal_Excitatory_Neuron_3	0.00269549	0.5857	1		Beta Cell 1	SPLN	0.0580105	0.1326	0.836962
ALP Neg	Myoepithelial	0.00261153	0.5913	1		Beta Cell 1	BRN.HIPP.MID	0.0574362	0.1403	0.838989
ALP Neg	Oligodendrocyte	0.00237629	0.5985	1		Beta Cell 1	GI.ESO	0.0571149	0.1473	0.838989
ALP Neg	Endocardial	0.00243263	0.5986	1		Beta Cell 1	FAT.ADIP.NUC	0.0564404	0.1541	0.838989
ALP Neg	Fibro_Epithelial	0.00241944	0.6041	1		Beta Cell 1	GI.STMC.GAST	0.0562359	0.1595	0.848474
ALP Neg	Sm_Ms_GE_junction	0.00225911	0.6084	1		Beta Cell 1	ESDR.CD184.ENDO	0.0553241	0.1705	0.857229
ALP Neg	GABA_2	0.00201824	0.6108	1		Beta Cell 1	GI.CLN.MUC	0.055433	0.1728	0.859271
ALP Neg	Glutamatergic_1	0.00230048	0.6119	1		Beta Cell 1	OVRY	0.0541096	0.19	0.872023
ALP Neg	Sm_Ms_Muscularis_2	0.00229584	0.6136	1		Beta Cell 1	GI.CLN.SM.MUS	0.0529417	0.2015	0.872023
ALP Neg	Fetal_Inhibitory_Neuron_2	0.00230524	0.6148	1		Beta Cell 1	BRN.ANT.CAUD	0.0531202	0.2046	0.872023
ALP Neg	Glutamatergic_2	0.00209165	0.6165	1		Beta Cell 1	LNG.IMR90	0.0515206	0.2304	0.910808
ALP Neg	Ductal	0.00203529	0.6169	1		Beta Cell 1	MUS.PSOAS	0.0463311	0.3316	0.960952
ALP Neg	Fetal_Excitatory_Neuron_9	0.00199297	0.6194	1		Beta Cell 1	PANC	0.0464026	0.3322	0.960952
ALP Neg	Pericyte_General_3	0.00206254	0.6216	1		Beta Cell 1	SKIN.PEN.FRSK.MEL.03	0.0462187	0.3375	0.960952
ALP Neg	Fetal_Erythroblast_4	0.002006	0.6231	1		Beta Cell 1	GI.RECT.MUC.29	0.044297	0.3785	1
ALP Neg	Fetal_B_Lymphocyte_1__SPIB+_	0.00192224	0.6356	1		Beta Cell 1	GI.RECT.MUC.31	0.0429967	0.4093	1
ALP Neg	Fetal_Macrophage_Hepatic_2	0.00190786	0.6373	1		Beta Cell 1	GI.RECT.SM.MUS	0.0428715	0.4096	1
ALP Neg	Fetal_Macrophage_General_2	0.00188777	0.6375	1		Beta Cell 1	GI.STMC.MUS	0.0430446	0.4146	1
ALP Neg	Fetal_Hematopoeitic_Stem	0.00188516	0.6411	1		Beta Cell 1	ADRL.GLND.FET	0.0423455	0.4246	1
ALP Neg	Club	0.00188718	0.6418	1		Beta Cell 1	ESC.HUES48	0.0413593	0.454	1
ALP Neg	Vasc_Sm_Muscle_2	0.00186702	0.6423	1		Beta Cell 1	BRN.SUB.NIG	0.0411432	0.4579	1
ALP Neg	Fetal_Erythroblast_5	0.00188389	0.6426	1		Beta Cell 1	ESDR.CD56.MESO	0.0409326	0.4651	1
ALP Neg	Plasma_B	0.00186752	0.6429	1		Beta Cell 1	IPSC.DF.19.11	0.0407878	0.4668	1
ALP Neg	Fibro_Muscle	0.00186793	0.6445	1		Beta Cell 1	SKIN.PEN.FRSK.MEL.01	0.0405831	0.4728	1
ALP Neg	Fetal_Megakaryocyte	0.00188559	0.6451	1		Beta Cell 1	MUS.SKLT.F	0.040231	0.4892	1
ALP Neg	Cardiac_Pericyte_1	0.00186682	0.6459	1		Beta Cell 1	ESDR.H1.BMP4.MESO	0.0397123	0.4991	1
ALP Neg	Macrophage_General	0.00186785	0.6471	1		Beta Cell 1	GI.DUO.SM.MUS	0.0390655	0.5115	1
ALP Neg	Endothelial_Myocardial	0.00186631	0.6471	1		Beta Cell 1	SKIN.PEN.FRSK.FIB.02	0.0387903	0.5175	1
ALP Neg	Gastric_Neuroendocrine	0.00186601	0.6497	1		Beta Cell 1	THYM.FET	0.0382809	0.5335	1
ALP Neg	Pericyte_General_2	0.00186589	0.6518	1		Beta Cell 1	STRM.MRW.MSC	0.0378376	0.5393	1
ALP Neg	Sm_Ms_Muscularis_3	0.00186589	0.652	1		Beta Cell 1	BLD.GM12878	0.0369351	0.564	1
ALP Neg	Sm_Ms_Colon_2	0.0018659	0.6541	1		Beta Cell 1	SKIN.NHDFAD	0.0369902	0.5653	1
ALP Neg	Endothelial_General_2	0.00186615	0.6548	1		Beta Cell 1	LNG.A549.ETOH002.CNCR	0.0370132	0.5685	1
ALP Neg	T_Lymphocyte_1__CD8+_	0.0018659	0.6554	1		Beta Cell 1	STRM.CHON.MRW.DR.MSC	0.0362224	0.5871	1
ALP Neg	Colon_Epithelial_3	0.00186605	0.6556	1		Beta Cell 1	IPSC.20B	0.0352548	0.6156	1
ALP Neg	Alveolar_Cap_Endo	0.00186587	0.6557	1		Beta Cell 1	ESDR.H1.MSC	0.0343005	0.6311	1
ALP Neg	Nerve_Stromal	0.00186601	0.6581	1		Beta Cell 1	MUS.HSMM	0.0343072	0.6407	1
ALP Neg	Fibro_GI	0.00186585	0.6585	1		Beta Cell 1	BRN.NHA	0.0313327	0.7056	1
ALP Neg	Fetal_Cholangiocyte	0.00186589	0.6602	1		Beta Cell 1	BLD.CD14.PC	0.0309952	0.7249	1
ALP Neg	Fetal_Sympathoblast	0.00186567	0.6608	1		Beta Cell 1	PLCNT.AMN	0.0298684	0.7539	1
ALP Neg	Natural_Killer_T	0.00186559	0.6621	1		Beta Cell 1	ESC.H1	0.0289895	0.7658	1
ALP Neg	Fetal_Skeletal_Myocyte_3	0.00186569	0.6625	1		Beta Cell 1	BLD.CD4.MPC	0.0290304	0.7717	1
ALP Neg	Fetal_Lymphatic	0.00186558	0.6635	1		Beta Cell 1	MUS.LEG.FET	0.0282685	0.7828	1
ALP Neg	Sm_Ms_GI	0.00186557	0.6641	1		Beta Cell 1	BLD.CD19.PPC	0.0275593	0.8049	1
ALP Neg	Mammary_Luminal_Epi_2	0.00186596	0.6642	1		Beta Cell 1	ESC.HUES64	0.0273136	0.8059	1
ALP Neg	Naive_T	0.00186578	0.6646	1		Beta Cell 1	MUS.TRNK.FET	0.0268835	0.8146	1
ALP Neg	Lymphatic	0.00186556	0.6668	1		Beta Cell 1	CRVX.HELAS3.CNCR	0.0270612	0.8173	1
ALP Neg	Fetal_T_Lymphocyte_2__Cytotoxic_	0.00186558	0.6673	1		Beta Cell 1	BONE.OSTEO	0.0259451	0.8308	1
ALP Neg	Skin_Granular_Epidermal	0.0018293	0.6673	1		Beta Cell 1	LIV.HEPG2.CNCR	0.0240846	0.8697	1
ALP Neg	T_lymphocyte_2__CD4+_	0.00182911	0.6676	1		Beta Cell 1	BLD.MOB.CD34.PC.F	0.0239725	0.8744	1
ALP Neg	Fetal_T_Lymphocyte_3__IL2+_	0.00186556	0.668	1		Beta Cell 1	VAS.HUVEC	0.0238414	0.8763	1
ALP Neg	Fetal_Excitatory_Neuron_4	0.0018459	0.6725	1		Beta Cell 1	BRST.HMEC	0.023783	0.8784	1
ALP Neg	Fetal_Pulmonary_Neuroendocrine	0.00181063	0.6734	1		Beta Cell 1	BLD.DND41.CNCR	0.0231523	0.8862	1
ALP Neg	Memory_B	0.0018299	0.6753	1		Beta Cell 1	BLD.CD56.PC	0.0227602	0.8939	1
ALP Neg	Fetal_Goblet	0.00182951	0.6763	1		Beta Cell 1	ESDR.H1.BMP4.TROP	0.022717	0.8957	1
ALP Neg	Fetal_Macrophage_General_4	0.00181018	0.6787	1		Beta Cell 1	THYM	0.0214915	0.9103	1
ALP Neg	Fetal_Skeletal_Myocyte_2	0.00180954	0.6848	1		Beta Cell 1	BLD.CD14.MONO	0.0209413	0.9227	1
ALP Neg	Satellite	0.00181071	0.6853	1		Beta Cell 1	PLCNT.FET	0.0206447	0.9242	1
ALP Neg	Fetal_B_Lymphocyte_2__CXCR5+_	0.00181019	0.6863	1		Beta Cell 1	ESDR.CD56.ECTO	0.0206258	0.9252	1
ALP Neg	GABA_1	0.00180933	0.6882	1		Beta Cell 1	SKIN.PEN.FRSK.FIB.01	0.0208568	0.9256	1
ALP Neg	Fetal_Satellite_2	0.00180934	0.6925	1		Beta Cell 1	SKIN.PEN.FRSK.KER.03	0.020418	0.9277	1
ALP Neg	Sm_Ms_General	0.00180923	0.694	1		Beta Cell 1	LNG.NHLF	0.0207361	0.9281	1
ALP Neg	Fetal_Retinal_Progenitor_2	0.00180934	0.695	1		Beta Cell 1	BLD.CD4.CD25M.IL17M.PL.TPC	0.0184252	0.9496	1
ALP Neg	Fetal_Inhibitory_Neuron_3	0.0018092	0.6956	1		Beta Cell 1	ESC.HUES6	0.0179668	0.9548	1
ALP Neg	Fetal_B_Lymphocyte_3__NPY+_	0.00180921	0.696	1		Beta Cell 1	SKIN.NHEK	0.0167611	0.9659	1
ALP Neg	Fetal_Stellate	0.00180931	0.6966	1		Beta Cell 1	BLD.CD8.MPC	0.016295	0.9679	1
ALP Neg	Fetal_Excitatory_Neuron_7	0.00180921	0.6992	1		Beta Cell 1	BLD.K562.CNCR	0.0137191	0.9859	1
ALP Neg	Fetal_Excitatory_Neuron_5	0.00180921	0.6997	1		Beta Cell 1	ESC.H9	0.012567	0.9902	1
ALP Neg	Sm_Ms_Vaginal	0.00180921	0.7016	1		Beta Cell 1	BLD.CD4.CD25M.IL17P.PL.TPC	0.0128715	0.9902	1
ALP Neg	Fetal_Excitatory_Neuron_8	0.00180922	0.7046	1		Beta Cell 1	BLD.CD4.CD25I.CD127.TMEMPC	0.0116597	0.9926	1
ALP Neg	Fetal_Excitatory_Neuron_6	0.00180921	0.7083	1		Beta Cell 1	BLD.CD3.PPC	0.0105435	0.9971	1
ALP Neg	Fetal_Oligo_Progenitor_2	0.00149002	0.7084	1		Beta Cell 1	BLD.CD8.NPC	0.00980157	0.9973	1
ALP Neg	Fetal_Inhibitory_Neuron_4	0.0018092	0.7092	1		Beta Cell 1	BLD.CD4.CD25.CD127M.TREGPC	0.0095396	0.9983	1
ALP Neg	Oligo_Precursor	0.00169614	0.7106	1		Beta Cell 1	BLD.CD4.CD25M.CD45RA.NPC	0.00914947	0.9984	1
ALP Neg	Pericyte_General_1	0.00117624	0.718	1		Beta Cell 1	IPSC.18	0.00637334	0.9996	1
ALP Neg	Endothelial_Exocrine	0.000979584	0.7269	1		Beta Cell 1	BLD.PER.MONUC.PC	0.00439043	0.9998	1
ALP Neg	Cardiac_Pericyte_2	0.00097933	0.7304	1		Beta Cell 1	BLD.CD4.NPC	0.00383211	1	1
ALP Neg	Pericyte_Muscularis	0.000979649	0.7314	1		Beta Cell 1	ESDR.H1.NEUR.PROG	0.00560179	1	1
ALP Neg	Sm_Ms_Mucosal	0.000979606	0.7331	1		Beta Cell 1	IPSC.DF.6.9	0.00389036	1	1
ALP Neg	Pericyte_General_4	0.000979309	0.7368	1		Beta Cell 1	BLD.CD4.CD25M.CD45RO.MPC	0.00688975	1	1
ALP Neg	Fetal_Enteroendocrine	0.000979441	0.7369	1		Beta Cell 1	BLD.CD4.CD25M.TPC	0.00368626	1	1
ALP Neg	Cardiac_Pericyte_3	0.000980072	0.739	1		Beta Cell 2	PANC.ISLT	0.422502	0	0
ALP Neg	Paneth	0.000979945	0.7393	1		Beta Cell 2	BRN.HIPP.MID	0.185679	0.0017	0.12495
ALP Neg	Fetal_Fibro_General_4	0.000941282	0.7394	1		Beta Cell 2	HRT.ATR.R	0.158265	0.0076	0.308193
ALP Neg	Enterochromaffin	0.000943036	0.7408	1		Beta Cell 2	GI.L.INT.FET	0.152854	0.0097	0.345673
ALP Neg	Fetal_T_Lymphocyte_4__FASLG+_	0.000922943	0.745	1		Beta Cell 2	BRN.SUB.NIG	0.151869	0.0108	0.36288
ALP Neg	Fetal_Fibro_General_5	0.000922943	0.7454	1		Beta Cell 2	GI.S.INT.FET	0.149749	0.0129	0.398031
ALP Neg	Enteric_Neuron	0.000922944	0.7458	1		Beta Cell 2	ESDR.H1.MSC	0.122743	0.0537	0.691539
ALP Neg	Fetal_Astrocyte_4	0.000922965	0.7482	1		Beta Cell 2	BRN.CING.GYR	0.114335	0.0819	0.78878
ALP Neg	Microglia	0.000925206	0.7482	1		Beta Cell 2	ESDR.CD56.MESO	0.111979	0.0936	0.8085
ALP Neg	Fibro_Liver_Adrenal	0.000922962	0.7496	1		Beta Cell 2	BRN.ANG.GYR	0.10827	0.1071	0.818618
ALP Neg	Fetal_Excitatory_Neuron_11	0.000922943	0.7505	1		Beta Cell 2	PLCNT.FET	0.109451	0.1084	0.820938
ALP Neg	Astrocyte_1	0.000206093	0.7947	1		Beta Cell 2	LNG	0.107562	0.1118	0.821009
ALP Neg	Tuft	0.00024589	0.797	1		Beta Cell 2	STRM.CHON.MRW.DR.MSC	0.107659	0.1163	0.82867
ALP Neg	Cardiac_Pericyte_4	9.30657e-05	0.8525	1		Beta Cell 2	GI.S.INT	0.106537	0.1169	0.82867
ALP Neg	Fetal_Parietal+Chief	5.82297e-05	0.8596	1		Beta Cell 2	BRN.ANT.CAUD	0.104392	0.1314	0.836962
ALP Neg	Fetal_Astrocyte_5	3.66878e-05	0.9273	1		Beta Cell 2	ESDR.H1.BMP4.TROP	0.103892	0.1338	0.836962
ALP Neg	Fetal_Excitatory_Neuron_12	3.66881e-05	0.9289	1		Beta Cell 2	LIV.ADLT	0.103669	0.1388	0.838989
ALP Neg	Fetal_Inhibitory_Neuron_5	3.7522e-05	0.9329	1		Beta Cell 2	BONE.OSTEO	0.100602	0.1504	0.838989
ALP Neg	Fetal_Alveolar_Epithelial_2	9.50989e-09	0.9643	1		Beta Cell 2	HRT.VENT.L	0.0991739	0.1621	0.848474
ALP Neg	Astrocyte_2	1.82019e-09	0.9742	1		Beta Cell 2	BRN.NHA	0.0969358	0.1732	0.859271
ALP Neg	BBB_Endothelial	6.88096e-10	0.9846	1		Beta Cell 2	GI.ESO	0.097	0.1765	0.861261
Beta Cell 1	Fetal_Metanephric	0.19427	0	0		Beta Cell 2	MUS.HSMM	0.0949148	0.1936	0.872023
Beta Cell 1	Fetal_Adrenal_Cortical	0.167785	0	0		Beta Cell 2	MUS.HSMMT	0.0929964	0.2054	0.872023
Beta Cell 1	Fetal_Erythroblast_1	0.116683	0	0		Beta Cell 2	GI.STMC.FET	0.0922812	0.2125	0.882
Beta Cell 1	Fetal_V_Cardiomyocyte	0.18509	0	0		Beta Cell 2	BLD.CD19.PPC	0.0909892	0.2204	0.899967
Beta Cell 1	Fetal_Fibro_General_1	0.126166	0	0		Beta Cell 2	ESC.HUES48	0.0893818	0.2368	0.92157
Beta Cell 1	Fetal_Hepatoblast	0.135349	0	0		Beta Cell 2	HRT.VNT.R	0.0881857	0.2411	0.92157
Beta Cell 1	Fetal_Skeletal_Myocyte_1	0.121133	0.0001	0.0144667		Beta Cell 2	BRN.DL.PRFRNTL.CRTX	0.0881535	0.2491	0.92157
Beta Cell 1	Fibro_General	0.12262	0.0001	0.0144667		Beta Cell 2	GI.CLN.MUC	0.0861219	0.2679	0.945231
Beta Cell 1	Fetal_Alveolar_Epithelial_1	0.124168	0.0002	0.0248		Beta Cell 2	GI.STMC.MUS	0.0853585	0.2705	0.945231
Beta Cell 1	Fetal_A_Cardiomyocyte	0.116724	0.0004	0.0385778		Beta Cell 2	PANC	0.0836477	0.2924	0.960952
Beta Cell 1	Fetal_Enterocyte_1	0.112854	0.0006	0.04464		Beta Cell 2	GI.CLN.SIG	0.0824332	0.3056	0.960952
Beta Cell 1	Beta	0.108804	0.0007	0.0479684		Beta Cell 2	BLD.CD14.PC	0.08217	0.3106	0.960952
Beta Cell 1	Cardiac_Fibroblast	0.103418	0.0011	0.07161		Beta Cell 2	BRN.INF.TMP	0.0806114	0.3186	0.960952
Beta Cell 1	Fetal_Cilliated	0.104411	0.0017	0.107971		Beta Cell 2	LNG.IMR90	0.0802174	0.326	0.960952
Beta Cell 1	Alpha	0.0958369	0.0026	0.138171		Beta Cell 2	STRM.MRW.MSC	0.078807	0.3364	0.960952
Beta Cell 1	Fetal_Enterocyte_3	0.0956305	0.0026	0.138171		Beta Cell 2	BLD.MOB.CD34.PC.F	0.0784382	0.3449	0.960952
Beta Cell 1	Follicular	0.0973567	0.0038	0.1767		Beta Cell 2	SKIN.PEN.FRSK.FIB.01	0.0781376	0.348	0.960952
Beta Cell 1	Delta+Gamma	0.0916116	0.0056	0.2352		Beta Cell 2	VAS.AOR	0.0744002	0.397	1
Beta Cell 1	Fetal_Cardiac_Fibroblast	0.0867471	0.0066	0.24552		Beta Cell 2	SKIN.PEN.FRSK.MEL.01	0.0710488	0.4285	1
Beta Cell 1	A_Cardiomyocyte	0.086544	0.0079	0.270679		Beta Cell 2	FAT.ADIP.NUC	0.0673756	0.4798	1
Beta Cell 1	Fetal_Fibro_GI	0.0852365	0.0088	0.282904		Beta Cell 2	MUS.PSOAS	0.0663027	0.488	1
Beta Cell 1	Fetal_Endothelial_General_1	0.0834087	0.0106	0.320958		Beta Cell 2	BLD.CD56.PC	0.0653158	0.4982	1
Beta Cell 1	Fetal_Ureteric_Bud	0.0817393	0.0124	0.354831		Beta Cell 2	BLD.GM12878	0.0636989	0.516	1
Beta Cell 1	Vasc_Sm_Muscle_1	0.0803772	0.014	0.37975		Beta Cell 2	THYM	0.0631136	0.5242	1
Beta Cell 1	Type_I_Skeletal_Myocyte	0.0794743	0.0143	0.383889		Beta Cell 2	GI.CLN.SM.MUS	0.0613939	0.5541	1
Beta Cell 1	Acinar	0.0792926	0.0172	0.40079		Beta Cell 2	SPLN	0.0604319	0.5627	1
Beta Cell 1	Fetal_Fibro_General_3	0.0756851	0.0177	0.40079		Beta Cell 2	ESDR.H1.BMP4.MESO	0.0562189	0.6079	1
Beta Cell 1	Mesothelial	0.0755957	0.0228	0.460708		Beta Cell 2	ESDR.CD56.ECTO	0.0554028	0.6266	1
Beta Cell 1	Fetal_Islet	0.0753462	0.0229	0.460708		Beta Cell 2	SKIN.NHDFAD	0.0550555	0.6398	1
Beta Cell 1	V_Cardiomyocyte	0.0745018	0.0235	0.46713		Beta Cell 2	ESDR.CD184.ENDO	0.0540864	0.6423	1
Beta Cell 1	Fetal_Enterocyte_2	0.0747934	0.0244	0.474161		Beta Cell 2	BLD.CD4.MPC	0.053552	0.661	1
Beta Cell 1	Fetal_Acinar_2	0.0723453	0.0299	0.505777		Beta Cell 2	CRVX.HELAS3.CNCR	0.0529917	0.6628	1
Beta Cell 1	Fetal_Retinal_Progenitor_1	0.0666525	0.0467	0.603771		Beta Cell 2	OVRY	0.0526992	0.6643	1
Beta Cell 1	Fetal_Erythroblast_3	0.0643997	0.057	0.645927		Beta Cell 2	ADRL.GLND.FET	0.0525781	0.6669	1
Beta Cell 1	Fetal_Thymocyte	0.0633464	0.0573	0.645927		Beta Cell 2	VAS.HUVEC	0.0510435	0.6769	1
Beta Cell 1	Fetal_Gastri_Goblet	0.0624624	0.0642	0.663866		Beta Cell 2	GI.STMC.GAST	0.0511859	0.6841	1
Beta Cell 1	Fetal_Mesangial_1	0.0624272	0.0658	0.665022		Beta Cell 2	BRST.HMEC	0.0507372	0.6913	1
Beta Cell 1	Fetal_Enteric_Neuron	0.0605101	0.0743	0.678125		Beta Cell 2	MUS.LEG.FET	0.0498048	0.6924	1
Beta Cell 1	Macrophage_General	0.0606555	0.0763	0.682767		Beta Cell 2	PLCNT.AMN	0.0498746	0.6997	1
Beta Cell 1	Fetal_Macrophage_Hepatic_3	0.0595355	0.0871	0.737939		Beta Cell 2	SKIN.PEN.FRSK.MEL.03	0.0486137	0.7136	1
Beta Cell 1	Hepatocyte	0.057042	0.1001	0.759943		Beta Cell 2	IPSC.20B	0.0450905	0.7524	1
Beta Cell 1	Chief	0.055849	0.111	0.777728		Beta Cell 2	GI.RECT.MUC.31	0.0447426	0.7592	1
Beta Cell 1	Fetal_Acinar_1	0.051014	0.1545	0.858048		Beta Cell 2	BLD.CD4.CD25M.IL17M.PL.TPC	0.0451212	0.7611	1
Beta Cell 1	Alveolar_Type_2	0.0509557	0.1548	0.858048		Beta Cell 2	BLD.K562.CNCR	0.0433826	0.7683	1
Beta Cell 1	Fetal_Enteroendocrine	0.0507749	0.1617	0.86979		Beta Cell 2	GI.DUO.SM.MUS	0.044038	0.7722	1
Beta Cell 1	Fibro_Nerve	0.049638	0.162	0.86979		Beta Cell 2	GI.RECT.MUC.29	0.0420907	0.7819	1
Beta Cell 1	Transitional_Cortical	0.0506769	0.1669	0.872001		Beta Cell 2	MUS.SKLT.F	0.0425286	0.7856	1
Beta Cell 1	Esophageal_Epithelial	0.0486601	0.1815	0.891049		Beta Cell 2	SKIN.PEN.FRSK.FIB.02	0.0397673	0.8193	1
Beta Cell 1	Glutamatergic_1	0.0490734	0.1822	0.891821		Beta Cell 2	SKIN.PEN.FRSK.KER.03	0.0393846	0.8267	1
Beta Cell 1	Fetal_Ductal	0.047567	0.2001	0.933527		Beta Cell 2	LNG.NHLF	0.0381834	0.8274	1
Beta Cell 1	Fetal_Mesangial_2	0.0474775	0.2027	0.93587		Beta Cell 2	SKIN.NHEK	0.0382162	0.8315	1
Beta Cell 1	Endothelial_General_2	0.0451022	0.232	0.980404		Beta Cell 2	LNG.A549.ETOH002.CNCR	0.0372507	0.8459	1
Beta Cell 1	Macrophage_Gen_or_Alv	0.0442744	0.2404	0.992981		Beta Cell 2	IPSC.DF.19.11	0.0342444	0.8637	1
Beta Cell 1	Colon_Epithelial_1	0.0447782	0.2451	0.994365		Beta Cell 2	LIV.HEPG2.CNCR	0.0338557	0.8754	1
Beta Cell 1	Fibro_Epithelial	0.0446901	0.2457	0.994365		Beta Cell 2	THYM.FET	0.0314664	0.8886	1
Beta Cell 1	Ductal	0.0438488	0.2598	1		Beta Cell 2	BLD.CD8.MPC	0.0324449	0.889	1
Beta Cell 1	Fetal_B_Lymphocyte_1__SPIB+_	0.0433903	0.2683	1		Beta Cell 2	ESC.HUES6	0.0309041	0.8927	1
Beta Cell 1	Enterocyte	0.042899	0.2797	1		Beta Cell 2	BLD.CD14.MONO	0.030885	0.8959	1
Beta Cell 1	Mammary_Luminal_Epi_1	0.0422085	0.2801	1		Beta Cell 2	BLD.CD4.CD25I.CD127.TMEMPC	0.0299818	0.9001	1
Beta Cell 1	Fetal_Goblet	0.0417606	0.2876	1		Beta Cell 2	GI.RECT.SM.MUS	0.0297394	0.9035	1
Beta Cell 1	Fetal_Macrophage_Placental	0.0405674	0.3119	1		Beta Cell 2	ESC.H1	0.0291622	0.9076	1
Beta Cell 1	Fasciculata	0.0400766	0.3156	1		Beta Cell 2	ESC.HUES64	0.0284881	0.9098	1
Beta Cell 1	Fetal_Fibro_Splenic	0.0403231	0.3163	1		Beta Cell 2	BLD.CD4.CD25.CD127M.TREGPC	0.0289388	0.9135	1
Beta Cell 1	Fetal_Alveolar_Cap_Endo	0.0402313	0.325	1		Beta Cell 2	BLD.CD4.CD25M.CD45RA.NPC	0.0277001	0.9151	1
Beta Cell 1	Fetal_Fibro_Muscle_1	0.0400739	0.3325	1		Beta Cell 2	BLD.CD3.PPC	0.0245206	0.934	1
Beta Cell 1	Mammary_Basal_Epi	0.0389007	0.3465	1		Beta Cell 2	BLD.CD4.CD25M.IL17P.PL.TPC	0.024653	0.9383	1
Beta Cell 1	Fetal_Endocardial	0.0383147	0.3529	1		Beta Cell 2	BLD.CD4.CD25M.CD45RO.MPC	0.0230886	0.9464	1
Beta Cell 1	Alveolar_Type_1	0.0377172	0.3664	1		Beta Cell 2	ESC.H9	0.022494	0.9465	1
Beta Cell 1	Endothelial_General_1	0.0375692	0.3823	1		Beta Cell 2	BLD.CD4.NPC	0.0237729	0.9476	1
Beta Cell 1	Enterochromaffin	0.0369991	0.3849	1		Beta Cell 2	IPSC.18	0.021282	0.9535	1
Beta Cell 1	Fetal_Macrophage_Hepatic_2	0.0368366	0.3889	1		Beta Cell 2	MUS.TRNK.FET	0.021276	0.9546	1
Beta Cell 1	Type_II_Skeletal_Myocyte	0.0363805	0.3955	1		Beta Cell 2	BLD.CD8.NPC	0.0199717	0.9645	1
Beta Cell 1	Plasma_B	0.0369066	0.3959	1		Beta Cell 2	BLD.CD4.CD25M.TPC	0.0181623	0.9685	1
Beta Cell 1	Fetal_Adrenal_Neuron	0.0361161	0.3963	1		Beta Cell 2	ESDR.H1.NEUR.PROG	0.015026	0.9787	1
Beta Cell 1	Sm_Ms_Muscularis_2	0.0359308	0.4149	1		Beta Cell 2	BLD.DND41.CNCR	0.0126075	0.9859	1
Beta Cell 1	Fetal_Photoreceptor	0.0348816	0.4336	1		Beta Cell 2	BLD.PER.MONUC.PC	0.00860224	0.9937	1
Beta Cell 1	Fetal_Retinal_Neuron	0.0346523	0.436	1		Beta Cell 2	IPSC.DF.6.9	0.00486007	0.9973	1
Beta Cell 1	Gastric_Neuroendocrine	0.0348685	0.4369	1		Bilirubin	LNG.A549.ETOH002.CNCR	0.138801	0.0065	0.30576
Beta Cell 1	Sm_Ms_Muscularis_1	0.0347877	0.4431	1		Bilirubin	GI.S.INT	0.130981	0.0119	0.388733
Beta Cell 1	Colon_Epithelial_2	0.0336726	0.4626	1		Bilirubin	LIV.ADLT	0.101931	0.0254	0.543098
Beta Cell 1	Adipocyte	0.0333674	0.4723	1		Bilirubin	GI.L.INT.FET	0.0952343	0.0366	0.615767
Beta Cell 1	Fetal_Macrophage_Hepatic_1	0.0324134	0.4799	1		Bilirubin	GI.S.INT.FET	0.0957901	0.0375	0.615767
Beta Cell 1	Endocardial	0.0326339	0.4902	1		Bilirubin	GI.DUO.SM.MUS	0.0800992	0.0556	0.691983
Beta Cell 1	Fetal_Erythroblast_4	0.0323705	0.4938	1		Bilirubin	OVRY	0.0723715	0.0592	0.7104
Beta Cell 1	Fetal_Megakaryocyte	0.0313341	0.5195	1		Bilirubin	GI.CLN.MUC	0.0650245	0.0726	0.757635
Beta Cell 1	Fetal_Chromaffin	0.0306165	0.5318	1		Bilirubin	GI.RECT.MUC.31	0.0615478	0.0801	0.78878
Beta Cell 1	Sm_Ms_Colon_1	0.0287378	0.5741	1		Bilirubin	GI.CLN.SIG	0.0572529	0.0874	0.80126
Beta Cell 1	Fetal_Endothelial_General_2	0.0281182	0.5934	1		Bilirubin	BLD.CD3.PPC	0.0495721	0.091	0.80126
Beta Cell 1	Memory_B	0.0283677	0.5935	1		Bilirubin	BLD.CD4.CD25M.CD45RA.NPC	0.0492201	0.0959	0.8085
Beta Cell 1	Luteal	0.0277597	0.5942	1		Bilirubin	BLD.CD56.PC	0.0470254	0.099	0.8085
Beta Cell 1	Vasc_Sm_Muscle_2	0.0277228	0.6034	1		Bilirubin	LNG.IMR90	0.0436506	0.1203	0.82867
Beta Cell 1	Keratinocyte_1	0.0274743	0.6053	1		Bilirubin	GI.RECT.MUC.29	0.0415753	0.1206	0.82867
Beta Cell 1	Pericyte_Muscularis	0.0270731	0.6191	1		Bilirubin	BLD.CD19.PPC	0.0422108	0.1209	0.82867
Beta Cell 1	Cortical_Epithelial	0.0270574	0.6225	1		Bilirubin	LNG.NHLF	0.0422341	0.1226	0.833397
Beta Cell 1	Fetal_Erythroblast_2	0.0266218	0.636	1		Bilirubin	BLD.CD14.MONO	0.0384473	0.1444	0.838989
Beta Cell 1	Nerve_Stromal	0.0263632	0.638	1		Bilirubin	THYM	0.035798	0.1708	0.857229
Beta Cell 1	Glomerulosa	0.0261977	0.6507	1		Bilirubin	BONE.OSTEO	0.0307465	0.1914	0.872023
Beta Cell 1	Fetal_Endothelial_Hepatic_1	0.0257266	0.6661	1		Bilirubin	BLD.CD4.CD25M.IL17M.PL.TPC	0.0315768	0.1947	0.872023
Beta Cell 1	Fetal_Syncitio+Cytotrophoblast	0.0256188	0.6691	1		Bilirubin	BLD.CD4.CD25.CD127M.TREGPC	0.0309065	0.199	0.872023
Beta Cell 1	Colon_Epithelial_3	0.0251954	0.6748	1		Bilirubin	MUS.HSMM	0.0297213	0.2004	0.872023
Beta Cell 1	Fetal_Cholangiocyte	0.0247868	0.6861	1		Bilirubin	MUS.HSMMT	0.029648	0.2037	0.872023
Beta Cell 1	Fetal_Satellite_1	0.0245958	0.6934	1		Bilirubin	MUS.LEG.FET	0.0237991	0.2716	0.945231
Beta Cell 1	Fetal_Macrophage_General_3	0.024058	0.7011	1		Bilirubin	BLD.CD8.NPC	0.0231918	0.2757	0.945231
Beta Cell 1	Pericyte_General_3	0.0243766	0.7072	1		Bilirubin	GI.STMC.GAST	0.0233974	0.2773	0.945231
Beta Cell 1	Mammary_Luminal_Epi_2	0.023905	0.7094	1		Bilirubin	BLD.CD4.CD25I.CD127.TMEMPC	0.0231128	0.2819	0.952628
Beta Cell 1	Airway_Goblet	0.0236445	0.7129	1		Bilirubin	BLD.CD4.CD25M.IL17P.PL.TPC	0.0230631	0.2868	0.956414
Beta Cell 1	SI_Goblet	0.0236947	0.724	1		Bilirubin	BLD.CD14.PC	0.0227515	0.2957	0.960952
Beta Cell 1	Fetal_Excitatory_Neuron_1	0.0232469	0.7246	1		Bilirubin	STRM.MRW.MSC	0.0225551	0.3019	0.960952
Beta Cell 1	Mast	0.0229883	0.7297	1		Bilirubin	SPLN	0.022123	0.3299	0.960952
Beta Cell 1	Parietal	0.0228876	0.7346	1		Bilirubin	BLD.PER.MONUC.PC	0.0221002	0.3302	0.960952
Beta Cell 1	Fetal_Endothelial_Hepatic_2	0.0225042	0.741	1		Bilirubin	LNG	0.0205606	0.3463	0.960952
Beta Cell 1	Alveolar_Type_2__Immune_	0.0227675	0.7431	1		Bilirubin	ESDR.CD56.MESO	0.0189868	0.3796	1
Beta Cell 1	Sm_Ms_Muscularis_3	0.0223589	0.7499	1		Bilirubin	ESDR.H1.BMP4.MESO	0.0189757	0.3845	1
Beta Cell 1	Fetal_Hematopoeitic_Stem	0.0219186	0.7543	1		Bilirubin	VAS.AOR	0.016868	0.4162	1
Beta Cell 1	Sm_Ms_GE_junction	0.0214961	0.7691	1		Bilirubin	SKIN.NHEK	0.0167386	0.4347	1
Beta Cell 1	Fetal_Stellate	0.0204704	0.797	1		Bilirubin	THYM.FET	0.0164797	0.4406	1
Beta Cell 1	Cardiac_Pericyte_1	0.0199579	0.8041	1		Bilirubin	FAT.ADIP.NUC	0.0156481	0.4428	1
Beta Cell 1	Fetal_Retinal_Pigment	0.0200684	0.8051	1		Bilirubin	BLD.CD4.CD25M.TPC	0.01582	0.4443	1
Beta Cell 1	Fetal_Lymphatic	0.0197045	0.8095	1		Bilirubin	BLD.CD4.NPC	0.0158806	0.446	1
Beta Cell 1	Club	0.0195946	0.8142	1		Bilirubin	MUS.PSOAS	0.0151641	0.4473	1
Beta Cell 1	Cardiac_Pericyte_2	0.0196885	0.815	1		Bilirubin	HRT.VENT.L	0.0154778	0.452	1
Beta Cell 1	Fetal_Fibro_General_2	0.0191403	0.815	1		Bilirubin	GI.STMC.FET	0.0134537	0.5052	1
Beta Cell 1	Fetal_Astrocyte_1	0.0183911	0.8354	1		Bilirubin	ADRL.GLND.FET	0.0126486	0.5209	1
Beta Cell 1	Pericyte_General_1	0.0185464	0.8394	1		Bilirubin	HRT.ATR.R	0.0129233	0.5211	1
Beta Cell 1	Mammary_Epithelial	0.0180178	0.8433	1		Bilirubin	BLD.CD4.MPC	0.0128358	0.5341	1
Beta Cell 1	Lymphatic	0.0174761	0.8533	1		Bilirubin	BRN.ANT.CAUD	0.0117683	0.5343	1
Beta Cell 1	Endothelial_Myocardial	0.0170585	0.8584	1		Bilirubin	PLCNT.FET	0.0114352	0.5404	1
Beta Cell 1	Satellite	0.0171634	0.8592	1		Bilirubin	MUS.SKLT.F	0.0114966	0.5511	1
Beta Cell 1	Fetal_Erythroblast_5	0.0170881	0.8609	1		Bilirubin	BLD.CD4.CD25M.CD45RO.MPC	0.0110496	0.5527	1
Beta Cell 1	Fetal_Endothelial_General_3	0.016946	0.8619	1		Bilirubin	VAS.HUVEC	0.0107935	0.5543	1
Beta Cell 1	Alveolar_Cap_Endo	0.0169763	0.8685	1		Bilirubin	BLD.GM12878	0.0102552	0.5619	1
Beta Cell 1	Glutamatergic_2	0.0165421	0.8693	1		Bilirubin	GI.ESO	0.00893908	0.5807	1
Beta Cell 1	Skin_Eccrine_Epidermal	0.0166292	0.8708	1		Bilirubin	BRN.SUB.NIG	0.00837487	0.6147	1
Beta Cell 1	Cilliated	0.0164992	0.8744	1		Bilirubin	BRN.HIPP.MID	0.00838525	0.6172	1
Beta Cell 1	Pericyte_General_2	0.0164953	0.8755	1		Bilirubin	BRN.INF.TMP	0.00836589	0.6193	1
Beta Cell 1	Tuft	0.0164171	0.8823	1		Bilirubin	HRT.VNT.R	0.00815727	0.6211	1
Beta Cell 1	Keratinocyte_2	0.0162326	0.8825	1		Bilirubin	BRN.NHA	0.00814907	0.623	1
Beta Cell 1	Fibro_Muscle	0.0157615	0.885	1		Bilirubin	ESC.HUES6	0.00707302	0.6411	1
Beta Cell 1	Fibro_GI	0.0158639	0.8874	1		Bilirubin	BLD.MOB.CD34.PC.F	0.0062271	0.6982	1
Beta Cell 1	Fetal_Extravillous_Trophoblast	0.0161191	0.8881	1		Bilirubin	SKIN.PEN.FRSK.FIB.02	0.00599155	0.7116	1
Beta Cell 1	Schwann_General	0.0158867	0.8884	1		Bilirubin	STRM.CHON.MRW.DR.MSC	0.00599427	0.7159	1
Beta Cell 1	Sm_Ms_Colon_2	0.0157226	0.8922	1		Bilirubin	PANC.ISLT	0.00562148	0.7235	1
Beta Cell 1	Fetal_Macrophage_General_1	0.0149571	0.9065	1		Bilirubin	GI.STMC.MUS	0.00479916	0.7446	1
Beta Cell 1	Fetal_T_Lymphocyte_2__Cytotoxic_	0.0149965	0.9081	1		Bilirubin	SKIN.PEN.FRSK.MEL.01	0.00476874	0.7525	1
Beta Cell 1	Fetal_T_Lymphocyte_1__CD4+_	0.0142567	0.9179	1		Bilirubin	IPSC.20B	0.0045932	0.7671	1
Beta Cell 1	Fetal_Inhibitory_Neuron_1	0.0138888	0.9211	1		Bilirubin	BRN.CING.GYR	0.00385137	0.7811	1
Beta Cell 1	Fetal_Enteric_Glia	0.0136921	0.9249	1		Bilirubin	SKIN.PEN.FRSK.FIB.01	0.00384613	0.7817	1
Beta Cell 1	Fetal_Inhibitory_Neuron_2	0.013374	0.9261	1		Bilirubin	BRST.HMEC	0.00351509	0.7867	1
Beta Cell 1	T_Lymphocyte_1__CD8+_	0.01383	0.9269	1		Bilirubin	GI.RECT.SM.MUS	0.00352966	0.7911	1
Beta Cell 1	Fetal_B_Lymphocyte_3__NPY+_	0.0130724	0.9387	1		Bilirubin	SKIN.NHDFAD	0.00340627	0.798	1
Beta Cell 1	Sm_Ms_Uterine	0.0132807	0.9394	1		Bilirubin	CRVX.HELAS3.CNCR	0.0027026	0.8066	1
Beta Cell 1	Fetal_Excitatory_Neuron_9	0.0126057	0.9417	1		Bilirubin	BRN.ANG.GYR	0.00214887	0.8092	1
Beta Cell 1	Fetal_Excitatory_Neuron_3	0.0126742	0.9444	1		Bilirubin	MUS.TRNK.FET	0.00212891	0.83	1
Beta Cell 1	Paneth	0.0125816	0.9467	1		Bilirubin	ESDR.H1.MSC	0.00175814	0.8353	1
Beta Cell 1	GABA_1	0.0125227	0.9479	1		Bilirubin	ESDR.H1.BMP4.TROP	0.000695283	0.8461	1
Beta Cell 1	GABA_2	0.0109358	0.9681	1		Bilirubin	ESC.HUES48	0.000180442	0.8519	1
Beta Cell 1	Fetal_Schwann_General	0.011032	0.9712	1		Bilirubin	SKIN.PEN.FRSK.KER.03	0.000136486	0.8644	1
Beta Cell 1	Sm_Ms_GI	0.0105164	0.9725	1		Bilirubin	BLD.K562.CNCR	2.86187e-05	0.8971	1
Beta Cell 1	Microglia	0.0105801	0.973	1		Bilirubin	BLD.CD8.MPC	2.14208e-05	0.9081	1
Beta Cell 1	Fetal_Excitatory_Neuron_4	0.0103712	0.976	1		Bilirubin	LIV.HEPG2.CNCR	2.4708e-05	0.9085	1
Beta Cell 1	Fetal_Excitatory_Neuron_5	0.01035	0.9773	1		Bilirubin	GI.CLN.SM.MUS	2.18844e-05	0.9108	1
Beta Cell 1	Endothelial_General_3	0.0102053	0.9787	1		Bilirubin	PLCNT.AMN	2.02187e-05	0.9151	1
Beta Cell 1	Fetal_Astrocyte_2	0.00974214	0.9824	1		Bilirubin	SKIN.PEN.FRSK.MEL.03	1.38537e-05	0.9394	1
Beta Cell 1	Cardiac_Pericyte_4	0.00961483	0.9831	1		Bilirubin	BLD.DND41.CNCR	1.28867e-05	0.9449	1
Beta Cell 1	Fetal_Macrophage_General_2	0.00951744	0.984	1		Bilirubin	ESDR.CD56.ECTO	7.20696e-06	0.9563	1
Beta Cell 1	Skin_Granular_Epidermal	0.00962143	0.9842	1		Bilirubin	BRN.DL.PRFRNTL.CRTX	8.57954e-06	0.9573	1
Beta Cell 1	Natural_Killer_T	0.00934816	0.9865	1		Bilirubin	ESDR.CD184.ENDO	7.17417e-06	0.9637	1
Beta Cell 1	Fetal_B_Lymphocyte_2__CXCR5+_	0.00901223	0.9874	1		Bilirubin	ESC.H1	5.92615e-06	0.9658	1
Beta Cell 1	Fetal_Excitatory_Neuron_6	0.00916621	0.9889	1		Bilirubin	ESC.HUES64	5.91903e-06	0.9694	1
Beta Cell 1	Fetal_T_Lymphocyte_3__IL2+_	0.00906128	0.9894	1		Bilirubin	IPSC.DF.19.11	2.7991e-06	0.9774	1
Beta Cell 1	T_lymphocyte_2__CD4+_	0.00851817	0.9897	1		Bilirubin	ESDR.H1.NEUR.PROG	4.6712e-07	0.9794	1
Beta Cell 1	Fibro_Liver_Adrenal	0.00861045	0.9903	1		Bilirubin	PANC	1.86286e-07	0.9837	1
Beta Cell 1	Fetal_Excitatory_Neuron_7	0.00855822	0.9906	1		Bilirubin	IPSC.18	1.91391e-07	0.9842	1
Beta Cell 1	Fetal_Macrophage_General_4	0.00801235	0.9923	1		Bilirubin	ESC.H9	1.69636e-07	0.9856	1
Beta Cell 1	Oligo_Precursor	0.00793661	0.9937	1		Bilirubin	IPSC.DF.6.9	5.68944e-08	0.986	1
Beta Cell 1	BBB_Endothelial	0.0081365	0.9938	1		Cholesterol	LIV.ADLT	0.20194	0.0015	0.1176
Beta Cell 1	Foveolar	0.0078091	0.9941	1		Cholesterol	SKIN.PEN.FRSK.FIB.02	0.200048	0.0072	0.3066
Beta Cell 1	Fetal_Astrocyte_3	0.00772957	0.9943	1		Cholesterol	ESC.HUES64	0.045823	0.0274	0.563669
Beta Cell 1	Fetal_Excitatory_Neuron_8	0.00762704	0.9953	1		Cholesterol	SKIN.NHDFAD	0.0323912	0.0412	0.637516
Beta Cell 1	Fetal_Placental_Neuron	0.00731605	0.9955	1		Cholesterol	FAT.ADIP.NUC	0.0291468	0.0489	0.662345
Beta Cell 1	Fetal_Endothelial_Placental	0.00757078	0.9955	1		Cholesterol	LNG.IMR90	0.00480538	0.0548	0.691983
Beta Cell 1	Pericyte_General_4	0.00765944	0.9958	1		Cholesterol	LNG.NHLF	0.00399787	0.0678	0.757635
Beta Cell 1	Fetal_Excitatory_Neuron_10	0.00764398	0.9958	1		Cholesterol	PLCNT.FET	0.00298457	0.0789	0.788319
Beta Cell 1	Fetal_Mesothelial	0.00754399	0.9963	1		Cholesterol	ESDR.H1.BMP4.TROP	0.00298226	0.0858	0.80126
Beta Cell 1	Fetal_Excitatory_Neuron_2	0.00716445	0.9966	1		Cholesterol	STRM.MRW.MSC	0.00186519	0.1169	0.82867
Beta Cell 1	Melanocyte	0.00687547	0.9967	1		Cholesterol	BONE.OSTEO	0.00185342	0.1212	0.82867
Beta Cell 1	Fetal_Skeletal_Myocyte_3	0.00718466	0.9969	1		Cholesterol	STRM.CHON.MRW.DR.MSC	0.00183091	0.1277	0.836962
Beta Cell 1	Naive_T	0.00714236	0.997	1		Cholesterol	BRN.ANT.CAUD	0.00153928	0.1374	0.838989
Beta Cell 1	Fetal_Retinal_Progenitor_2	0.00660961	0.9971	1		Cholesterol	BRN.DL.PRFRNTL.CRTX	0.00148922	0.1484	0.838989
Beta Cell 1	Sm_Ms_Vaginal	0.00681638	0.9971	1		Cholesterol	ADRL.GLND.FET	0.00141332	0.1636	0.848474
Beta Cell 1	Enteric_Neuron	0.0069877	0.9973	1		Cholesterol	LIV.HEPG2.CNCR	0.00139603	0.1666	0.851833
Beta Cell 1	Astrocyte_1	0.00680227	0.9977	1		Cholesterol	BRN.INF.TMP	0.00140573	0.1676	0.853236
Beta Cell 1	Cardiac_Pericyte_3	0.00708319	0.9977	1		Cholesterol	BRN.ANG.GYR	0.00139938	0.1762	0.861261
Beta Cell 1	Sm_Ms_Mucosal	0.00616251	0.9985	1		Cholesterol	MUS.HSMMT	0.00108316	0.1807	0.867888
Beta Cell 1	Fetal_Sympathoblast	0.00628726	0.9986	1		Cholesterol	GI.RECT.MUC.31	0.000377214	0.1948	0.872023
Beta Cell 1	Oligodendrocyte	0.00649443	0.9987	1		Cholesterol	LNG	0.000382913	0.1983	0.872023
Beta Cell 1	Fetal_Satellite_2	0.00582939	0.999	1		Cholesterol	BLD.CD4.MPC	0.000347812	0.2075	0.87402
Beta Cell 1	Fetal_Astrocyte_4	0.00546075	0.9993	1		Cholesterol	ESDR.H1.MSC	0.000319338	0.2271	0.905321
Beta Cell 1	Myoepithelial	0.00563681	0.9996	1		Cholesterol	BRN.NHA	0.000279038	0.2451	0.92157
Beta Cell 1	Fetal_Skeletal_Myocyte_2	0.00484371	0.9997	1		Cholesterol	GI.RECT.MUC.29	0.000293755	0.2463	0.92157
Beta Cell 1	Fetal_Excitatory_Neuron_12	0.00484387	0.9998	1		Cholesterol	GI.S.INT.FET	0.000254325	0.2465	0.92157
Beta Cell 1	Endothelial_Exocrine	0.00455194	0.9998	1		Cholesterol	GI.L.INT.FET	0.000273509	0.2519	0.925732
Beta Cell 1	Fetal_Pulmonary_Neuroendocrine	0.00461804	0.9998	1		Cholesterol	GI.STMC.FET	0.000268825	0.2529	0.926512
Beta Cell 1	Fetal_Excitatory_Neuron_11	0.00352077	0.9998	1		Cholesterol	SKIN.NHEK	0.00016661	0.2751	0.945231
Beta Cell 1	Fetal_Inhibitory_Neuron_3	0.00346192	0.9999	1		Cholesterol	PLCNT.AMN	0.000170321	0.2799	0.951336
Beta Cell 1	Skin_Basal_Epidermal	0.00414368	0.9999	1		Cholesterol	PANC.ISLT	0.000155313	0.2877	0.956414
Beta Cell 1	Sm_Ms_General	0.00503621	0.9999	1		Cholesterol	GI.CLN.SIG	0.000125126	0.2941	0.960952
Beta Cell 1	Fetal_Inhibitory_Neuron_5	0.00209339	1	1		Cholesterol	GI.S.INT	0.000119921	0.2966	0.960952
Beta Cell 1	Fetal_Inhibitory_Neuron_4	0.00195489	1	1		Cholesterol	THYM.FET	0.000113251	0.3003	0.960952
Beta Cell 1	Fetal_Astrocyte_5	0.00182581	1	1		Cholesterol	BLD.CD4.CD25M.IL17M.PL.TPC	0.000120689	0.3024	0.960952
Beta Cell 1	Fetal_Oligo_Progenitor_2	0.00246275	1	1		Cholesterol	SKIN.PEN.FRSK.FIB.01	0.00010445	0.3214	0.960952
Beta Cell 1	Fetal_T_Lymphocyte_4__FASLG+_	0.00277036	1	1		Cholesterol	BLD.CD4.CD25M.CD45RA.NPC	9.07492e-05	0.3292	0.960952
Beta Cell 1	Fetal_Alveolar_Epithelial_2	0.00023652	1	1		Cholesterol	GI.CLN.MUC	0.000101725	0.3306	0.960952
Beta Cell 1	Astrocyte_2	0.000273251	1	1		Cholesterol	SKIN.PEN.FRSK.MEL.01	9.74536e-05	0.3322	0.960952
Beta Cell 1	Fetal_Fibro_General_4	0.00296561	1	1		Cholesterol	IPSC.DF.19.11	9.00399e-05	0.3411	0.960952
Beta Cell 1	Fetal_Fibro_General_5	0.00233678	1	1		Cholesterol	CRVX.HELAS3.CNCR	7.74001e-05	0.3851	1
Beta Cell 1	Fetal_Parietal+Chief	0.00347022	1	1		Cholesterol	BLD.CD8.MPC	7.59889e-05	0.386	1
Beta Cell 2	Beta	0.291317	0	0		Cholesterol	SKIN.PEN.FRSK.MEL.03	7.28565e-05	0.3868	1
Beta Cell 2	Delta+Gamma	0.308863	0.0001	0.0144667		Cholesterol	SPLN	6.79132e-05	0.4393	1
Beta Cell 2	Alpha	0.29961	0.0003	0.0339652		Cholesterol	BRN.HIPP.MID	6.48331e-05	0.444	1
Beta Cell 2	Fetal_Metanephric	0.275639	0.0004	0.0385778		Cholesterol	HRT.ATR.R	6.18209e-05	0.454	1
Beta Cell 2	Fetal_V_Cardiomyocyte	0.268204	0.0006	0.04464		Cholesterol	BLD.CD56.PC	6.18714e-05	0.4546	1
Beta Cell 2	Fetal_Alveolar_Epithelial_1	0.263067	0.001	0.0667692		Cholesterol	GI.ESO	6.23045e-05	0.4598	1
Beta Cell 2	A_Cardiomyocyte	0.241994	0.003	0.153176		Cholesterol	BRN.SUB.NIG	6.11393e-05	0.465	1
Beta Cell 2	Fetal_A_Cardiomyocyte	0.239835	0.0041	0.187305		Cholesterol	ESDR.H1.BMP4.MESO	5.98108e-05	0.4697	1
Beta Cell 2	Fetal_Fibro_General_1	0.223366	0.0071	0.253266		Cholesterol	ESDR.CD56.MESO	4.78078e-05	0.5086	1
Beta Cell 2	Fetal_Cilliated	0.218219	0.0087	0.282904		Cholesterol	BLD.CD14.PC	4.65742e-05	0.5178	1
Beta Cell 2	Fetal_Hepatoblast	0.214097	0.0103	0.318607		Cholesterol	BLD.CD14.MONO	4.48183e-05	0.5288	1
Beta Cell 2	V_Cardiomyocyte	0.209534	0.0134	0.3752		Cholesterol	THYM	4.28417e-05	0.5338	1
Beta Cell 2	Fetal_Erythroblast_1	0.206371	0.0138	0.37975		Cholesterol	HRT.VENT.L	4.36302e-05	0.5389	1
Beta Cell 2	Follicular	0.206161	0.0155	0.40079		Cholesterol	ESC.HUES6	4.2343e-05	0.5451	1
Beta Cell 2	Fetal_Islet	0.203747	0.0161	0.40079		Cholesterol	ESC.H1	4.17724e-05	0.5543	1
Beta Cell 2	Fetal_Adrenal_Cortical	0.20426	0.0173	0.40079		Cholesterol	MUS.LEG.FET	4.09216e-05	0.5553	1
Beta Cell 2	Cardiac_Fibroblast	0.196392	0.0212	0.44882		Cholesterol	SKIN.PEN.FRSK.KER.03	4.10053e-05	0.5598	1
Beta Cell 2	Fetal_Enterocyte_2	0.196599	0.0214	0.4494		Cholesterol	BLD.MOB.CD34.PC.F	4.00556e-05	0.5627	1
Beta Cell 2	Fetal_Cardiac_Fibroblast	0.190916	0.0275	0.496		Cholesterol	HRT.VNT.R	3.92711e-05	0.5656	1
Beta Cell 2	Vasc_Sm_Muscle_1	0.192463	0.0278	0.496		Cholesterol	MUS.HSMM	3.89781e-05	0.5666	1
Beta Cell 2	Fetal_Enterocyte_1	0.189133	0.029	0.50344		Cholesterol	BLD.GM12878	3.92528e-05	0.5684	1
Beta Cell 2	Fetal_Erythroblast_3	0.185376	0.0323	0.519193		Cholesterol	MUS.SKLT.F	3.5047e-05	0.5919	1
Beta Cell 2	Fetal_Enterocyte_3	0.178007	0.0388	0.551935		Cholesterol	GI.DUO.SM.MUS	3.35639e-05	0.607	1
Beta Cell 2	Fetal_Gastri_Goblet	0.178445	0.0422	0.584515		Cholesterol	ESC.HUES48	3.3868e-05	0.6087	1
Beta Cell 2	Fetal_Photoreceptor	0.177607	0.0425	0.585556		Cholesterol	VAS.HUVEC	3.0179e-05	0.6161	1
Beta Cell 2	Fetal_Retinal_Progenitor_1	0.176176	0.0479	0.605493		Cholesterol	BLD.CD3.PPC	3.12826e-05	0.6162	1
Beta Cell 2	Fibro_General	0.173077	0.0529	0.626144		Cholesterol	BLD.K562.CNCR	2.90048e-05	0.6201	1
Beta Cell 2	Fetal_Ureteric_Bud	0.169135	0.0607	0.659468		Cholesterol	BRN.CING.GYR	2.88579e-05	0.6326	1
Beta Cell 2	Fetal_Acinar_2	0.167126	0.0654	0.665022		Cholesterol	MUS.TRNK.FET	2.71004e-05	0.6359	1
Beta Cell 2	Fetal_Retinal_Neuron	0.16703	0.0672	0.666782		Cholesterol	PANC	2.5788e-05	0.6424	1
Beta Cell 2	Alveolar_Type_1	0.162767	0.0721	0.676667		Cholesterol	ESDR.H1.NEUR.PROG	2.53327e-05	0.6469	1
Beta Cell 2	Fetal_Skeletal_Myocyte_1	0.155887	0.0898	0.742347		Cholesterol	BRST.HMEC	2.4971e-05	0.6554	1
Beta Cell 2	Sm_Ms_Muscularis_2	0.156177	0.0937	0.752706		Cholesterol	BLD.PER.MONUC.PC	2.48513e-05	0.6587	1
Beta Cell 2	Esophageal_Epithelial	0.152346	0.1022	0.762128		Cholesterol	BLD.CD4.CD25.CD127M.TREGPC	2.31079e-05	0.6692	1
Beta Cell 2	Macrophage_General	0.148247	0.1139	0.780518		Cholesterol	BLD.CD8.NPC	2.33332e-05	0.67	1
Beta Cell 2	Sm_Ms_GE_junction	0.141581	0.143	0.854064		Cholesterol	MUS.PSOAS	2.31325e-05	0.6729	1
Beta Cell 2	Fetal_Macrophage_Hepatic_2	0.138956	0.1542	0.858048		Cholesterol	GI.STMC.MUS	2.19704e-05	0.6857	1
Beta Cell 2	Pericyte_General_3	0.137626	0.1584	0.864725		Cholesterol	LNG.A549.ETOH002.CNCR	2.09018e-05	0.7008	1
Beta Cell 2	Fetal_Endothelial_General_1	0.136622	0.1659	0.872001		Cholesterol	GI.RECT.SM.MUS	1.99547e-05	0.7214	1
Beta Cell 2	Sm_Ms_Colon_1	0.135787	0.1711	0.875333		Cholesterol	GI.STMC.GAST	1.89758e-05	0.7451	1
Beta Cell 2	Macrophage_Gen_or_Alv	0.133682	0.1722	0.877512		Cholesterol	OVRY	1.87818e-05	0.7531	1
Beta Cell 2	Enterochromaffin	0.135163	0.1742	0.882523		Cholesterol	BLD.DND41.CNCR	1.42121e-05	0.7696	1
Beta Cell 2	Fetal_Fibro_General_3	0.133221	0.1774	0.884961		Cholesterol	VAS.AOR	1.03186e-05	0.7917	1
Beta Cell 2	Alveolar_Type_2	0.130569	0.2004	0.933527		Cholesterol	ESDR.CD56.ECTO	7.4699e-06	0.8007	1
Beta Cell 2	Hepatocyte	0.127843	0.2033	0.936979		Cholesterol	BLD.CD4.CD25M.IL17P.PL.TPC	7.46702e-06	0.8076	1
Beta Cell 2	Chief	0.126804	0.2075	0.947983		Cholesterol	BLD.CD4.CD25M.TPC	4.85303e-06	0.8223	1
Beta Cell 2	Mammary_Luminal_Epi_1	0.126958	0.2092	0.948762		Cholesterol	ESDR.CD184.ENDO	2.88566e-06	0.8531	1
Beta Cell 2	Acinar	0.127725	0.2109	0.951791		Cholesterol	GI.CLN.SM.MUS	2.49313e-06	0.8613	1
Beta Cell 2	Fetal_Enteric_Neuron	0.127117	0.2143	0.958827		Cholesterol	BLD.CD19.PPC	2.08834e-06	0.8634	1
Beta Cell 2	Fetal_Macrophage_Hepatic_3	0.126359	0.2162	0.962367		Cholesterol	BLD.CD4.CD25I.CD127.TMEMPC	1.27628e-06	0.8875	1
Beta Cell 2	Vasc_Sm_Muscle_2	0.12567	0.2184	0.9672		Cholesterol	BLD.CD4.CD25M.CD45RO.MPC	1.35064e-06	0.8878	1
Beta Cell 2	Sm_Ms_Muscularis_1	0.123459	0.2285	0.978305		Cholesterol	ESC.H9	9.59066e-07	0.914	1
Beta Cell 2	Colon_Epithelial_1	0.122935	0.2338	0.98448		Cholesterol	BLD.CD4.NPC	6.11964e-07	0.9327	1
Beta Cell 2	Fetal_Fibro_GI	0.122105	0.238	0.992981		Cholesterol	IPSC.18	3.78789e-07	0.9499	1
Beta Cell 2	Alveolar_Type_2__Immune_	0.122743	0.2395	0.992981		Cholesterol	IPSC.20B	3.41583e-07	0.9557	1
Beta Cell 2	Mesothelial	0.120629	0.2461	0.994365		Cholesterol	IPSC.DF.6.9	2.61645e-07	0.962	1
Beta Cell 2	Luteal	0.119359	0.2531	0.998595		Hyper Insulin	VAS.AOR	0.201031	0.0008	0.0855273
Beta Cell 2	Type_I_Skeletal_Myocyte	0.117201	0.2678	1		Hyper Insulin	PANC.ISLT	0.191459	0.0029	0.189467
Beta Cell 2	Fetal_Endocardial	0.117426	0.2692	1		Hyper Insulin	GI.S.INT	0.183269	0.0042	0.2352
Beta Cell 2	Pericyte_Muscularis	0.117528	0.2712	1		Hyper Insulin	GI.ESO	0.167209	0.0131	0.398031
Beta Cell 2	Ductal	0.116691	0.2713	1		Hyper Insulin	BRN.HIPP.MID	0.155064	0.0235	0.525872
Beta Cell 2	Mast	0.116759	0.2726	1		Hyper Insulin	LNG	0.155819	0.0247	0.537911
Beta Cell 2	Transitional_Cortical	0.115538	0.2843	1		Hyper Insulin	HRT.ATR.R	0.146738	0.0377	0.615767
Beta Cell 2	Gastric_Neuroendocrine	0.114576	0.2875	1		Hyper Insulin	HRT.VENT.L	0.144558	0.0449	0.659707
Beta Cell 2	Sm_Ms_Muscularis_3	0.112866	0.2905	1		Hyper Insulin	BRN.ANT.CAUD	0.14257	0.046	0.659707
Beta Cell 2	Fetal_Erythroblast_4	0.111005	0.3107	1		Hyper Insulin	GI.CLN.SIG	0.143714	0.0486	0.662345
Beta Cell 2	Fetal_Mesangial_2	0.111469	0.3116	1		Hyper Insulin	SKIN.NHDFAD	0.132265	0.0791	0.788319
Beta Cell 2	Adipocyte	0.109857	0.3161	1		Hyper Insulin	STRM.MRW.MSC	0.129606	0.0913	0.80126
Beta Cell 2	Fetal_Macrophage_Hepatic_1	0.110262	0.3195	1		Hyper Insulin	BRN.CING.GYR	0.127919	0.0963	0.8085
Beta Cell 2	Cardiac_Pericyte_1	0.10993	0.3216	1		Hyper Insulin	OVRY	0.127325	0.1036	0.816928
Beta Cell 2	Sm_Ms_Mucosal	0.107883	0.3329	1		Hyper Insulin	BRN.SUB.NIG	0.125319	0.1089	0.820938
Beta Cell 2	Fetal_Mesangial_1	0.107798	0.3342	1		Hyper Insulin	BRN.INF.TMP	0.122148	0.1238	0.836717
Beta Cell 2	Fetal_Goblet	0.107948	0.3369	1		Hyper Insulin	GI.CLN.MUC	0.12185	0.1261	0.836962
Beta Cell 2	Cilliated	0.106726	0.3431	1		Hyper Insulin	BONE.OSTEO	0.121726	0.1291	0.836962
Beta Cell 2	Schwann_General	0.106094	0.353	1		Hyper Insulin	GI.RECT.MUC.29	0.120099	0.1311	0.836962
Beta Cell 2	Fibro_Epithelial	0.103769	0.3602	1		Hyper Insulin	GI.CLN.SM.MUS	0.11639	0.1519	0.838989
Beta Cell 2	Fetal_Macrophage_Placental	0.10327	0.3663	1		Hyper Insulin	SKIN.PEN.FRSK.KER.03	0.117539	0.1528	0.838989
Beta Cell 2	Endothelial_General_2	0.101106	0.3804	1		Hyper Insulin	GI.STMC.GAST	0.11773	0.1582	0.848474
Beta Cell 2	Fetal_Megakaryocyte	0.100008	0.3991	1		Hyper Insulin	MUS.PSOAS	0.116385	0.1641	0.848474
Beta Cell 2	Fetal_Syncitio+Cytotrophoblast	0.0997876	0.4071	1		Hyper Insulin	SPLN	0.112382	0.1931	0.872023
Beta Cell 2	Fetal_Thymocyte	0.0988044	0.4139	1		Hyper Insulin	BRN.DL.PRFRNTL.CRTX	0.109259	0.2153	0.888396
Beta Cell 2	Fetal_Erythroblast_2	0.0969245	0.415	1		Hyper Insulin	BRN.ANG.GYR	0.10862	0.2246	0.9052
Beta Cell 2	Glutamatergic_1	0.0960356	0.4238	1		Hyper Insulin	MUS.HSMMT	0.105907	0.2398	0.92157
Beta Cell 2	Fetal_Chromaffin	0.0950117	0.4245	1		Hyper Insulin	LIV.HEPG2.CNCR	0.105311	0.2474	0.92157
Beta Cell 2	Sm_Ms_Colon_2	0.0953629	0.4253	1		Hyper Insulin	ADRL.GLND.FET	0.104239	0.2669	0.945231
Beta Cell 2	Fetal_Sympathoblast	0.09422	0.4349	1		Hyper Insulin	PLCNT.FET	0.0974794	0.3284	0.960952
Beta Cell 2	Airway_Goblet	0.0941984	0.4417	1		Hyper Insulin	GI.RECT.SM.MUS	0.0964834	0.3373	0.960952
Beta Cell 2	Fetal_Endothelial_Hepatic_1	0.0937431	0.4495	1		Hyper Insulin	HRT.VNT.R	0.0914673	0.4001	1
Beta Cell 2	Fetal_Hematopoeitic_Stem	0.0928333	0.4528	1		Hyper Insulin	ESDR.H1.BMP4.MESO	0.0899805	0.405	1
Beta Cell 2	Fetal_Fibro_Splenic	0.092385	0.4543	1		Hyper Insulin	THYM	0.089759	0.4128	1
Beta Cell 2	Fetal_Erythroblast_5	0.0921239	0.4559	1		Hyper Insulin	SKIN.PEN.FRSK.MEL.01	0.0883289	0.4248	1
Beta Cell 2	Fetal_Excitatory_Neuron_1	0.0913466	0.461	1		Hyper Insulin	CRVX.HELAS3.CNCR	0.0878436	0.434	1
Beta Cell 2	Endothelial_General_1	0.0922268	0.4615	1		Hyper Insulin	LIV.ADLT	0.0872832	0.4358	1
Beta Cell 2	Fetal_Enteroendocrine	0.0917111	0.4626	1		Hyper Insulin	GI.RECT.MUC.31	0.0875151	0.4367	1
Beta Cell 2	Fetal_Endothelial_Hepatic_2	0.0915716	0.4677	1		Hyper Insulin	MUS.HSMM	0.087337	0.4388	1
Beta Cell 2	Satellite	0.0897088	0.4788	1		Hyper Insulin	ESDR.H1.BMP4.TROP	0.0863039	0.4455	1
Beta Cell 2	Fetal_Ductal	0.0883592	0.4861	1		Hyper Insulin	PANC	0.0857064	0.4551	1
Beta Cell 2	Fetal_Macrophage_General_2	0.089299	0.4877	1		Hyper Insulin	BLD.CD8.MPC	0.085562	0.4608	1
Beta Cell 2	Sm_Ms_Uterine	0.0869249	0.4907	1		Hyper Insulin	GI.DUO.SM.MUS	0.0848869	0.4761	1
Beta Cell 2	Parietal	0.0871282	0.4996	1		Hyper Insulin	STRM.CHON.MRW.DR.MSC	0.0845195	0.4808	1
Beta Cell 2	Mammary_Basal_Epi	0.0873921	0.5	1		Hyper Insulin	GI.L.INT.FET	0.084005	0.485	1
Beta Cell 2	Pericyte_General_2	0.0848613	0.5167	1		Hyper Insulin	BLD.GM12878	0.0835205	0.4883	1
Beta Cell 2	Fetal_Macrophage_General_3	0.0839495	0.5189	1		Hyper Insulin	ESC.HUES48	0.0828506	0.499	1
Beta Cell 2	Fetal_Adrenal_Neuron	0.0846136	0.5252	1		Hyper Insulin	ESDR.CD56.MESO	0.0815128	0.5111	1
Beta Cell 2	Keratinocyte_1	0.082308	0.5349	1		Hyper Insulin	VAS.HUVEC	0.0803968	0.5296	1
Beta Cell 2	Plasma_B	0.0833777	0.536	1		Hyper Insulin	BLD.CD4.CD25M.IL17M.PL.TPC	0.0789434	0.5495	1
Beta Cell 2	Fetal_Retinal_Pigment	0.0826447	0.5399	1		Hyper Insulin	LNG.NHLF	0.0786973	0.5516	1
Beta Cell 2	Fetal_Acinar_1	0.082121	0.5399	1		Hyper Insulin	GI.STMC.FET	0.0778015	0.5599	1
Beta Cell 2	Endothelial_Myocardial	0.0830034	0.5401	1		Hyper Insulin	LNG.A549.ETOH002.CNCR	0.0776335	0.5622	1
Beta Cell 2	Endocardial	0.0816472	0.5592	1		Hyper Insulin	SKIN.PEN.FRSK.FIB.02	0.0772402	0.5717	1
Beta Cell 2	Fetal_Retinal_Progenitor_2	0.0799924	0.5612	1		Hyper Insulin	MUS.SKLT.F	0.0745333	0.597	1
Beta Cell 2	Fetal_Astrocyte_1	0.0793038	0.5691	1		Hyper Insulin	LNG.IMR90	0.0730129	0.609	1
Beta Cell 2	Type_II_Skeletal_Myocyte	0.0792621	0.5754	1		Hyper Insulin	THYM.FET	0.0723268	0.6251	1
Beta Cell 2	Enterocyte	0.0792689	0.576	1		Hyper Insulin	FAT.ADIP.NUC	0.0709595	0.6447	1
Beta Cell 2	Oligo_Precursor	0.0788868	0.586	1		Hyper Insulin	ESC.HUES64	0.0695928	0.6526	1
Beta Cell 2	Mammary_Epithelial	0.0779624	0.587	1		Hyper Insulin	GI.STMC.MUS	0.069784	0.6554	1
Beta Cell 2	Fetal_Endothelial_Placental	0.0766949	0.5927	1		Hyper Insulin	MUS.LEG.FET	0.0700269	0.6604	1
Beta Cell 2	Fasciculata	0.0755755	0.6021	1		Hyper Insulin	BLD.CD56.PC	0.0691544	0.6633	1
Beta Cell 2	Fibro_GI	0.0755793	0.6024	1		Hyper Insulin	BLD.CD4.MPC	0.0686097	0.6742	1
Beta Cell 2	Fetal_T_Lymphocyte_1__CD4+_	0.0729856	0.6182	1		Hyper Insulin	BRST.HMEC	0.0684173	0.6756	1
Beta Cell 2	Mammary_Luminal_Epi_2	0.0740475	0.6211	1		Hyper Insulin	BLD.CD4.CD25I.CD127.TMEMPC	0.0678227	0.6781	1
Beta Cell 2	Skin_Granular_Epidermal	0.0723348	0.6328	1		Hyper Insulin	ESC.HUES6	0.0682262	0.6801	1
Beta Cell 2	Fetal_Mesothelial	0.0722183	0.6334	1		Hyper Insulin	IPSC.20B	0.0660757	0.7002	1
Beta Cell 2	Fetal_Macrophage_General_4	0.0695607	0.6463	1		Hyper Insulin	GI.S.INT.FET	0.0658281	0.7043	1
Beta Cell 2	Fetal_Pulmonary_Neuroendocrine	0.0695036	0.6526	1		Hyper Insulin	SKIN.PEN.FRSK.FIB.01	0.0657576	0.7094	1
Beta Cell 2	SI_Goblet	0.0692475	0.6535	1		Hyper Insulin	SKIN.NHEK	0.065343	0.7098	1
Beta Cell 2	Pericyte_General_1	0.0681489	0.661	1		Hyper Insulin	SKIN.PEN.FRSK.MEL.03	0.0659947	0.7126	1
Beta Cell 2	Fibro_Muscle	0.0683427	0.662	1		Hyper Insulin	BLD.CD4.CD25M.CD45RO.MPC	0.0646651	0.7293	1
Beta Cell 2	Fetal_Alveolar_Cap_Endo	0.0677046	0.6652	1		Hyper Insulin	ESDR.H1.MSC	0.0619671	0.7494	1
Beta Cell 2	Fetal_Endothelial_General_2	0.0663873	0.6661	1		Hyper Insulin	BLD.CD19.PPC	0.0615678	0.7611	1
Beta Cell 2	Alveolar_Cap_Endo	0.0682775	0.6687	1		Hyper Insulin	ESDR.CD184.ENDO	0.0603303	0.7661	1
Beta Cell 2	Fetal_Excitatory_Neuron_9	0.0688475	0.6717	1		Hyper Insulin	BLD.CD4.CD25M.IL17P.PL.TPC	0.0569581	0.8047	1
Beta Cell 2	Fetal_Fibro_General_2	0.0662829	0.6759	1		Hyper Insulin	IPSC.18	0.0566284	0.808	1
Beta Cell 2	Fetal_B_Lymphocyte_1__SPIB+_	0.0658978	0.6797	1		Hyper Insulin	BLD.K562.CNCR	0.0563874	0.8109	1
Beta Cell 2	Fetal_Fibro_General_5	0.0657922	0.6858	1		Hyper Insulin	BRN.NHA	0.0543487	0.8326	1
Beta Cell 2	Fetal_Macrophage_General_1	0.0653147	0.6891	1		Hyper Insulin	BLD.CD8.NPC	0.0532815	0.8347	1
Beta Cell 2	Fetal_Satellite_1	0.0653748	0.6908	1		Hyper Insulin	ESC.H1	0.0537532	0.8371	1
Beta Cell 2	Fetal_Schwann_General	0.0612246	0.7227	1		Hyper Insulin	BLD.CD4.CD25M.CD45RA.NPC	0.0499253	0.8673	1
Beta Cell 2	Fetal_Enteric_Glia	0.0604544	0.7324	1		Hyper Insulin	BLD.CD4.NPC	0.0470938	0.8905	1
Beta Cell 2	Fetal_Astrocyte_2	0.0589277	0.7365	1		Hyper Insulin	BLD.CD14.MONO	0.0442425	0.9063	1
Beta Cell 2	Fetal_Extravillous_Trophoblast	0.0594718	0.742	1		Hyper Insulin	IPSC.DF.19.11	0.0440091	0.9101	1
Beta Cell 2	Fetal_Stellate	0.0594548	0.7428	1		Hyper Insulin	BLD.CD4.CD25M.TPC	0.0442738	0.914	1
Beta Cell 2	Pericyte_General_4	0.0579566	0.7515	1		Hyper Insulin	BLD.CD4.CD25.CD127M.TREGPC	0.041475	0.9265	1
Beta Cell 2	Fibro_Nerve	0.057262	0.754	1		Hyper Insulin	BLD.CD3.PPC	0.0390119	0.9373	1
Beta Cell 2	Cardiac_Pericyte_2	0.0575921	0.7563	1		Hyper Insulin	BLD.CD14.PC	0.0391512	0.9406	1
Beta Cell 2	Cardiac_Pericyte_4	0.0574242	0.7565	1		Hyper Insulin	BLD.DND41.CNCR	0.0357178	0.9547	1
Beta Cell 2	Glomerulosa	0.0568521	0.7615	1		Hyper Insulin	MUS.TRNK.FET	0.0338042	0.9654	1
Beta Cell 2	GABA_1	0.0560989	0.7639	1		Hyper Insulin	IPSC.DF.6.9	0.0319127	0.9687	1
Beta Cell 2	Fetal_Endothelial_General_3	0.0552021	0.768	1		Hyper Insulin	BLD.MOB.CD34.PC.F	0.0316785	0.9692	1
Beta Cell 2	Fetal_Skeletal_Myocyte_3	0.0551624	0.7744	1		Hyper Insulin	ESDR.CD56.ECTO	0.0300054	0.9756	1
Beta Cell 2	Fetal_Excitatory_Neuron_5	0.052263	0.795	1		Hyper Insulin	PLCNT.AMN	0.0199148	0.9934	1
Beta Cell 2	Fetal_T_Lymphocyte_2__Cytotoxic_	0.0507474	0.8021	1		Hyper Insulin	BLD.PER.MONUC.PC	0.0155055	0.9971	1
Beta Cell 2	Fetal_Inhibitory_Neuron_1	0.0506981	0.8026	1		Hyper Insulin	ESDR.H1.NEUR.PROG	0.0147565	0.9977	1
Beta Cell 2	Sm_Ms_GI	0.0506632	0.8087	1		Hyper Insulin	ESC.H9	0.0111071	0.9991	1
Beta Cell 2	GABA_2	0.0497339	0.8165	1		Lipodystrophy 1	FAT.ADIP.NUC	0.200786	0	0
Beta Cell 2	Oligodendrocyte	0.0503119	0.8175	1		Lipodystrophy 1	GI.S.INT	0.17518	0.0005	0.0588
Beta Cell 2	Cortical_Epithelial	0.0498755	0.8177	1		Lipodystrophy 1	VAS.AOR	0.142851	0.0034	0.210442
Beta Cell 2	Lymphatic	0.0493229	0.8194	1		Lipodystrophy 1	HRT.ATR.R	0.134496	0.0056	0.299345
Beta Cell 2	Glutamatergic_2	0.0497014	0.8228	1		Lipodystrophy 1	LNG	0.124019	0.0176	0.4704
Beta Cell 2	Sm_Ms_General	0.0481334	0.8241	1		Lipodystrophy 1	BRN.HIPP.MID	0.119391	0.0213	0.5112
Beta Cell 2	T_Lymphocyte_1__CD8+_	0.0484008	0.8243	1		Lipodystrophy 1	MUS.PSOAS	0.118645	0.0237	0.525872
Beta Cell 2	Fetal_Astrocyte_3	0.0461353	0.832	1		Lipodystrophy 1	GI.CLN.SIG	0.116217	0.0278	0.563669
Beta Cell 2	Memory_B	0.0448275	0.8464	1		Lipodystrophy 1	PANC.ISLT	0.111201	0.0368	0.615767
Beta Cell 2	Club	0.0434757	0.85	1		Lipodystrophy 1	ESDR.CD56.MESO	0.110984	0.0372	0.615767
Beta Cell 2	Nerve_Stromal	0.0434362	0.8526	1		Lipodystrophy 1	ADRL.GLND.FET	0.105009	0.0559	0.691983
Beta Cell 2	Fetal_Cholangiocyte	0.0422302	0.8625	1		Lipodystrophy 1	HRT.VENT.L	0.103876	0.057	0.69825
Beta Cell 2	Fetal_Parietal+Chief	0.041974	0.8646	1		Lipodystrophy 1	LIV.ADLT	0.100577	0.0728	0.757635
Beta Cell 2	Astrocyte_1	0.0391769	0.8752	1		Lipodystrophy 1	GI.CLN.MUC	0.100195	0.0784	0.788319
Beta Cell 2	Microglia	0.0400901	0.8752	1		Lipodystrophy 1	BRN.DL.PRFRNTL.CRTX	0.0990474	0.0785	0.788319
Beta Cell 2	Fetal_Fibro_Muscle_1	0.039021	0.8762	1		Lipodystrophy 1	BRN.ANT.CAUD	0.0994386	0.0823	0.78878
Beta Cell 2	Fetal_Excitatory_Neuron_3	0.0392558	0.8795	1		Lipodystrophy 1	MUS.LEG.FET	0.0981958	0.0858	0.80126
Beta Cell 2	Naive_T	0.0395002	0.8813	1		Lipodystrophy 1	ESDR.H1.BMP4.MESO	0.0990459	0.0867	0.80126
Beta Cell 2	Fetal_Astrocyte_4	0.0375717	0.8907	1		Lipodystrophy 1	STRM.MRW.MSC	0.0954112	0.1024	0.816928
Beta Cell 2	Fetal_Lymphatic	0.0367456	0.892	1		Lipodystrophy 1	BRN.ANG.GYR	0.0948174	0.1038	0.816928
Beta Cell 2	Fetal_T_Lymphocyte_3__IL2+_	0.0370114	0.8941	1		Lipodystrophy 1	GI.L.INT.FET	0.0949453	0.1042	0.816928
Beta Cell 2	Endothelial_General_3	0.0362873	0.8988	1		Lipodystrophy 1	GI.STMC.FET	0.0930657	0.1124	0.821009
Beta Cell 2	Fetal_Excitatory_Neuron_2	0.0353973	0.9009	1		Lipodystrophy 1	BRN.SUB.NIG	0.0888499	0.1449	0.838989
Beta Cell 2	Enteric_Neuron	0.0353855	0.9045	1		Lipodystrophy 1	GI.ESO	0.0886877	0.1499	0.838989
Beta Cell 2	Skin_Eccrine_Epidermal	0.0349457	0.9071	1		Lipodystrophy 1	STRM.CHON.MRW.DR.MSC	0.0873549	0.1511	0.838989
Beta Cell 2	Sm_Ms_Vaginal	0.0341246	0.9081	1		Lipodystrophy 1	ESDR.H1.BMP4.TROP	0.0881091	0.1512	0.838989
Beta Cell 2	Keratinocyte_2	0.0342914	0.9093	1		Lipodystrophy 1	BRN.CING.GYR	0.0874382	0.1539	0.838989
Beta Cell 2	Fetal_Excitatory_Neuron_10	0.0340756	0.9112	1		Lipodystrophy 1	MUS.TRNK.FET	0.0848604	0.1758	0.861261
Beta Cell 2	Fibro_Liver_Adrenal	0.0329958	0.915	1		Lipodystrophy 1	OVRY	0.0842456	0.184	0.867888
Beta Cell 2	Colon_Epithelial_2	0.0322627	0.9172	1		Lipodystrophy 1	SKIN.NHDFAD	0.0837588	0.1873	0.872023
Beta Cell 2	Fetal_B_Lymphocyte_2__CXCR5+_	0.0324471	0.9173	1		Lipodystrophy 1	LNG.A549.ETOH002.CNCR	0.0806557	0.2165	0.88958
Beta Cell 2	Colon_Epithelial_3	0.0330455	0.9184	1		Lipodystrophy 1	LIV.HEPG2.CNCR	0.0793197	0.2243	0.9052
Beta Cell 2	Cardiac_Pericyte_3	0.0319907	0.9212	1		Lipodystrophy 1	PLCNT.FET	0.0798648	0.2246	0.9052
Beta Cell 2	Fetal_Satellite_2	0.0314262	0.9255	1		Lipodystrophy 1	BRN.NHA	0.0756392	0.2615	0.943325
Beta Cell 2	Fetal_Skeletal_Myocyte_2	0.030143	0.9293	1		Lipodystrophy 1	BRN.INF.TMP	0.0747185	0.2749	0.945231
Beta Cell 2	Fetal_Fibro_General_4	0.0293484	0.9346	1		Lipodystrophy 1	ESDR.CD184.ENDO	0.0750051	0.2772	0.945231
Beta Cell 2	Fetal_Excitatory_Neuron_4	0.0293252	0.9363	1		Lipodystrophy 1	HRT.VNT.R	0.0742157	0.2855	0.956414
Beta Cell 2	Fetal_Inhibitory_Neuron_2	0.0291192	0.9364	1		Lipodystrophy 1	BRST.HMEC	0.071548	0.3144	0.960952
Beta Cell 2	Fetal_Placental_Neuron	0.0253319	0.95	1		Lipodystrophy 1	GI.S.INT.FET	0.0706624	0.3314	0.960952
Beta Cell 2	Fetal_Alveolar_Epithelial_2	0.0251058	0.9545	1		Lipodystrophy 1	GI.RECT.MUC.29	0.069258	0.3449	0.960952
Beta Cell 2	Fetal_Excitatory_Neuron_6	0.0194695	0.9624	1		Lipodystrophy 1	GI.RECT.SM.MUS	0.0695301	0.3525	0.968551
Beta Cell 2	Foveolar	0.0202992	0.9633	1		Lipodystrophy 1	BONE.OSTEO	0.0649647	0.4054	1
Beta Cell 2	Melanocyte	0.0196672	0.9635	1		Lipodystrophy 1	SPLN	0.0644719	0.4142	1
Beta Cell 2	Fetal_Excitatory_Neuron_8	0.0179408	0.9658	1		Lipodystrophy 1	BLD.GM12878	0.0647785	0.4188	1
Beta Cell 2	Fetal_Excitatory_Neuron_7	0.0186848	0.9681	1		Lipodystrophy 1	GI.RECT.MUC.31	0.0643309	0.4192	1
Beta Cell 2	Fetal_Excitatory_Neuron_11	0.0174656	0.9696	1		Lipodystrophy 1	MUS.HSMMT	0.0640681	0.4353	1
Beta Cell 2	Natural_Killer_T	0.0149875	0.9715	1		Lipodystrophy 1	BLD.CD14.PC	0.0629233	0.4413	1
Beta Cell 2	T_lymphocyte_2__CD4+_	0.0138182	0.9767	1		Lipodystrophy 1	GI.DUO.SM.MUS	0.061835	0.4538	1
Beta Cell 2	BBB_Endothelial	0.0142296	0.9781	1		Lipodystrophy 1	SKIN.PEN.FRSK.MEL.03	0.0628358	0.4551	1
Beta Cell 2	Skin_Basal_Epidermal	0.0103259	0.9837	1		Lipodystrophy 1	ESDR.H1.MSC	0.0615162	0.4666	1
Beta Cell 2	Paneth	0.011257	0.9857	1		Lipodystrophy 1	LNG.IMR90	0.0600885	0.485	1
Beta Cell 2	Tuft	0.00797786	0.9883	1		Lipodystrophy 1	LNG.NHLF	0.0597181	0.4969	1
Beta Cell 2	Endothelial_Exocrine	0.00875127	0.9889	1		Lipodystrophy 1	GI.CLN.SM.MUS	0.0571927	0.5351	1
Beta Cell 2	Fetal_Astrocyte_5	0.00562691	0.9938	1		Lipodystrophy 1	CRVX.HELAS3.CNCR	0.0541627	0.578	1
Beta Cell 2	Fetal_Inhibitory_Neuron_4	0.00521256	0.9939	1		Lipodystrophy 1	ESC.HUES48	0.0542073	0.5817	1
Beta Cell 2	Astrocyte_2	0.00482462	0.9941	1		Lipodystrophy 1	ESC.H1	0.0519376	0.6149	1
Beta Cell 2	Fetal_Oligo_Progenitor_2	0.00527755	0.9943	1		Lipodystrophy 1	BLD.CD8.MPC	0.0511901	0.6158	1
Beta Cell 2	Fetal_Excitatory_Neuron_12	0.00501189	0.9944	1		Lipodystrophy 1	GI.STMC.GAST	0.0497567	0.6513	1
Beta Cell 2	Fetal_Inhibitory_Neuron_5	0.00501396	0.9946	1		Lipodystrophy 1	MUS.HSMM	0.0484705	0.6683	1
Beta Cell 2	Fetal_B_Lymphocyte_3__NPY+_	0.00549852	0.9947	1		Lipodystrophy 1	BLD.CD14.MONO	0.047499	0.6872	1
Beta Cell 2	Fetal_T_Lymphocyte_4__FASLG+_	0.00544915	0.9949	1		Lipodystrophy 1	SKIN.PEN.FRSK.FIB.02	0.0447111	0.7203	1
Beta Cell 2	Fetal_Inhibitory_Neuron_3	0.0052779	0.9956	1		Lipodystrophy 1	BLD.CD56.PC	0.0441052	0.7337	1
Beta Cell 2	Myoepithelial	0.00521918	0.9956	1		Lipodystrophy 1	VAS.HUVEC	0.040695	0.7807	1
Bilirubin	Glutamatergic_1	0.0490158	0.0049	0.21266		Lipodystrophy 1	PANC	0.0388135	0.8039	1
Bilirubin	Glutamatergic_2	0.0489974	0.0114	0.333546		Lipodystrophy 1	MUS.SKLT.F	0.0392104	0.8051	1
Bilirubin	Fetal_Astrocyte_2	0.0489969	0.0116	0.335627		Lipodystrophy 1	SKIN.PEN.FRSK.FIB.01	0.0381548	0.8164	1
Bilirubin	Fetal_Enterocyte_1	0.0285437	0.0161	0.40079		Lipodystrophy 1	SKIN.NHEK	0.0360053	0.8382	1
Bilirubin	Enterocyte	0.0267839	0.0168	0.40079		Lipodystrophy 1	SKIN.PEN.FRSK.MEL.01	0.0363944	0.8389	1
Bilirubin	Fetal_Alveolar_Epithelial_1	0.0275729	0.0172	0.40079		Lipodystrophy 1	THYM	0.0363951	0.8426	1
Bilirubin	Fetal_Fibro_General_1	0.0226023	0.0197	0.426885		Lipodystrophy 1	BLD.CD19.PPC	0.0351729	0.8557	1
Bilirubin	Colon_Epithelial_2	0.0215418	0.02	0.426885		Lipodystrophy 1	ESC.HUES64	0.0336297	0.8638	1
Bilirubin	Mesothelial	0.0166247	0.0408	0.5712		Lipodystrophy 1	BLD.CD4.CD25.CD127M.TREGPC	0.0335344	0.8694	1
Bilirubin	Foveolar	0.0165795	0.0463	0.603771		Lipodystrophy 1	BLD.CD4.CD25M.IL17P.PL.TPC	0.0305832	0.9034	1
Bilirubin	Fetal_Retinal_Progenitor_1	0.0151871	0.0473	0.603771		Lipodystrophy 1	BLD.MOB.CD34.PC.F	0.0296191	0.9087	1
Bilirubin	Fetal_Adrenal_Cortical	0.0134988	0.0501	0.618296		Lipodystrophy 1	BLD.DND41.CNCR	0.0281448	0.9174	1
Bilirubin	Colon_Epithelial_1	0.0148557	0.0513	0.61845		Lipodystrophy 1	GI.STMC.MUS	0.0288823	0.9194	1
Bilirubin	Fetal_T_Lymphocyte_1__CD4+_	0.0124701	0.0595	0.656517		Lipodystrophy 1	BLD.CD4.CD25M.IL17M.PL.TPC	0.0260115	0.9359	1
Bilirubin	Fetal_V_Cardiomyocyte	0.0119302	0.0611	0.659468		Lipodystrophy 1	BLD.K562.CNCR	0.0262772	0.9361	1
Bilirubin	Hepatocyte	0.011847	0.0655	0.665022		Lipodystrophy 1	BLD.CD4.MPC	0.0235508	0.9496	1
Bilirubin	Fetal_B_Lymphocyte_1__SPIB+_	0.00968515	0.0662	0.665022		Lipodystrophy 1	IPSC.DF.19.11	0.0236405	0.9517	1
Bilirubin	Fetal_Megakaryocyte	0.00725313	0.0784	0.69677		Lipodystrophy 1	IPSC.20B	0.0211951	0.9662	1
Bilirubin	Fetal_Endothelial_Hepatic_1	0.00708381	0.0925	0.750374		Lipodystrophy 1	BLD.CD3.PPC	0.0193257	0.9728	1
Bilirubin	Macrophage_General	0.00630316	0.1014	0.761745		Lipodystrophy 1	BLD.CD4.CD25M.CD45RO.MPC	0.018611	0.9746	1
Bilirubin	Fetal_Macrophage_General_1	0.00626819	0.1099	0.777728		Lipodystrophy 1	SKIN.PEN.FRSK.KER.03	0.018806	0.9758	1
Bilirubin	Fetal_Thymocyte	0.00625107	0.1128	0.779822		Lipodystrophy 1	THYM.FET	0.015718	0.9869	1
Bilirubin	Fetal_Macrophage_Hepatic_1	0.00626641	0.1148	0.78052		Lipodystrophy 1	PLCNT.AMN	0.0138614	0.9926	1
Bilirubin	Macrophage_Gen_or_Alv	0.00626083	0.1168	0.783885		Lipodystrophy 1	BLD.CD4.CD25I.CD127.TMEMPC	0.0132254	0.9934	1
Bilirubin	Fetal_Enterocyte_3	0.00563721	0.1241	0.805876		Lipodystrophy 1	BLD.CD4.CD25M.CD45RA.NPC	0.0125398	0.9947	1
Bilirubin	Fetal_Extravillous_Trophoblast	0.00485673	0.1269	0.80851		Lipodystrophy 1	BLD.CD4.NPC	0.0116986	0.9962	1
Bilirubin	Fibro_GI	0.00426003	0.1403	0.8496		Lipodystrophy 1	BLD.CD8.NPC	0.0097693	0.9975	1
Bilirubin	Beta	0.00423927	0.1495	0.858048		Lipodystrophy 1	IPSC.18	0.00980764	0.9978	1
Bilirubin	Fetal_Inhibitory_Neuron_5	0.00387403	0.1538	0.858048		Lipodystrophy 1	ESDR.CD56.ECTO	0.00921726	0.9985	1
Bilirubin	Type_I_Skeletal_Myocyte	0.0034589	0.1552	0.858048		Lipodystrophy 1	BLD.PER.MONUC.PC	0.00675252	0.9996	1
Bilirubin	Fibro_Liver_Adrenal	0.00213287	0.1602	0.865479		Lipodystrophy 1	BLD.CD4.CD25M.TPC	0.00597727	0.9996	1
Bilirubin	Fibro_General	0.00215324	0.1666	0.872001		Lipodystrophy 1	ESDR.H1.NEUR.PROG	0.00405886	0.9999	1
Bilirubin	Fetal_Excitatory_Neuron_6	0.00201774	0.1697	0.872109		Lipodystrophy 1	ESC.HUES6	0.0043781	0.9999	1
Bilirubin	Fetal_A_Cardiomyocyte	0.0017353	0.1733	0.881393		Lipodystrophy 1	IPSC.DF.6.9	0.0019452	1	1
Bilirubin	Type_II_Skeletal_Myocyte	0.00172337	0.1768	0.88416		Lipodystrophy 1	ESC.H9	0.00305008	1	1
Bilirubin	Fetal_Skeletal_Myocyte_1	0.00173627	0.1781	0.885755		Lipodystrophy 2	FAT.ADIP.NUC	0.21248	0.0001	0.0147
Bilirubin	Astrocyte_1	0.000750207	0.1905	0.903574		Lipodystrophy 2	GI.L.INT.FET	0.149063	0.0064	0.30576
Bilirubin	Esophageal_Epithelial	0.00062165	0.202	0.93587		Lipodystrophy 2	GI.S.INT	0.146634	0.0082	0.311071
Bilirubin	Mammary_Luminal_Epi_1	0.000594397	0.2063	0.947983		Lipodystrophy 2	GI.S.INT.FET	0.13694	0.0138	0.40572
Bilirubin	Fetal_Photoreceptor	0.000572052	0.2079	0.947983		Lipodystrophy 2	GI.CLN.SIG	0.130742	0.0184	0.480853
Bilirubin	Fetal_Chromaffin	0.000525765	0.2133	0.955995		Lipodystrophy 2	SKIN.PEN.FRSK.MEL.03	0.10726	0.0577	0.699538
Bilirubin	Chief	0.000524658	0.2154	0.960448		Lipodystrophy 2	HRT.ATR.R	0.10582	0.0635	0.732118
Bilirubin	Fetal_Adrenal_Neuron	0.000519047	0.2196	0.967827		Lipodystrophy 2	HRT.VENT.L	0.10362	0.0655	0.747845
Bilirubin	Fetal_Sympathoblast	0.000505896	0.2227	0.969556		Lipodystrophy 2	GI.CLN.MUC	0.102667	0.072	0.757635
Bilirubin	SI_Goblet	0.000471278	0.2288	0.978305		Lipodystrophy 2	GI.RECT.MUC.31	0.100415	0.0751	0.774716
Bilirubin	Fetal_Hepatoblast	0.000429637	0.2307	0.978408		Lipodystrophy 2	MUS.TRNK.FET	0.0990257	0.0819	0.78878
Bilirubin	Fetal_Macrophage_Hepatic_3	0.0003924	0.2388	0.992981		Lipodystrophy 2	MUS.PSOAS	0.0987125	0.0825	0.78878
Bilirubin	Follicular	0.000224556	0.244	0.994365		Lipodystrophy 2	GI.RECT.MUC.29	0.0942371	0.1032	0.816928
Bilirubin	Fetal_Enterocyte_2	0.000268353	0.2458	0.994365		Lipodystrophy 2	LIV.ADLT	0.0921332	0.1062	0.818618
Bilirubin	Keratinocyte_1	0.000207681	0.2598	1		Lipodystrophy 2	GI.ESO	0.0913904	0.1115	0.821009
Bilirubin	Keratinocyte_2	0.000194667	0.2613	1		Lipodystrophy 2	GI.RECT.SM.MUS	0.0858771	0.1368	0.838989
Bilirubin	Fetal_Excitatory_Neuron_1	0.000197264	0.2644	1		Lipodystrophy 2	STRM.MRW.MSC	0.0831816	0.1501	0.838989
Bilirubin	Ductal	0.000183948	0.2686	1		Lipodystrophy 2	GI.STMC.FET	0.0835749	0.1511	0.838989
Bilirubin	Fetal_Excitatory_Neuron_3	0.000187262	0.2707	1		Lipodystrophy 2	BRN.ANT.CAUD	0.0813291	0.1713	0.857229
Bilirubin	Fetal_Excitatory_Neuron_4	0.0001813	0.273	1		Lipodystrophy 2	BLD.GM12878	0.0780016	0.1937	0.872023
Bilirubin	Colon_Epithelial_3	0.00016168	0.2827	1		Lipodystrophy 2	BRN.ANG.GYR	0.0770369	0.203	0.872023
Bilirubin	Parietal	0.000160361	0.2829	1		Lipodystrophy 2	MUS.LEG.FET	0.0757811	0.205	0.872023
Bilirubin	Acinar	0.000159919	0.2841	1		Lipodystrophy 2	ESDR.H1.BMP4.TROP	0.0747128	0.213	0.882
Bilirubin	Paneth	0.000142139	0.2921	1		Lipodystrophy 2	LNG.IMR90	0.0737123	0.2257	0.9052
Bilirubin	Adipocyte	0.000132403	0.2962	1		Lipodystrophy 2	BRN.SUB.NIG	0.0718148	0.2414	0.92157
Bilirubin	Fetal_Cilliated	0.000101313	0.302	1		Lipodystrophy 2	BRN.HIPP.MID	0.0707507	0.2463	0.92157
Bilirubin	Fasciculata	8.00399e-05	0.3026	1		Lipodystrophy 2	HRT.VNT.R	0.0705135	0.2487	0.92157
Bilirubin	Sm_Ms_Muscularis_2	7.20434e-05	0.3152	1		Lipodystrophy 2	BRN.DL.PRFRNTL.CRTX	0.0697309	0.2492	0.92157
Bilirubin	Sm_Ms_Muscularis_1	6.93005e-05	0.3166	1		Lipodystrophy 2	LIV.HEPG2.CNCR	0.0673429	0.2812	0.952628
Bilirubin	Fetal_Metanephric	6.21581e-05	0.3167	1		Lipodystrophy 2	SPLN	0.066037	0.2879	0.956414
Bilirubin	Delta+Gamma	6.23481e-05	0.3222	1		Lipodystrophy 2	VAS.AOR	0.0631123	0.3143	0.960952
Bilirubin	Alveolar_Type_2	6.54139e-05	0.3225	1		Lipodystrophy 2	ESDR.CD184.ENDO	0.0616527	0.326	0.960952
Bilirubin	Airway_Goblet	5.9625e-05	0.33	1		Lipodystrophy 2	BRN.CING.GYR	0.062005	0.3287	0.960952
Bilirubin	V_Cardiomyocyte	6.48112e-05	0.3311	1		Lipodystrophy 2	BRST.HMEC	0.0608244	0.331	0.960952
Bilirubin	Mammary_Basal_Epi	5.59984e-05	0.342	1		Lipodystrophy 2	ESDR.CD56.MESO	0.0595565	0.3477	0.960952
Bilirubin	A_Cardiomyocyte	5.19312e-05	0.3455	1		Lipodystrophy 2	SKIN.PEN.FRSK.FIB.01	0.0577299	0.3647	0.992794
Bilirubin	Alpha	5.43709e-05	0.3491	1		Lipodystrophy 2	BLD.DND41.CNCR	0.0579129	0.3695	0.996633
Bilirubin	Fetal_Syncitio+Cytotrophoblast	4.90526e-05	0.3641	1		Lipodystrophy 2	GI.CLN.SM.MUS	0.0554166	0.385	1
Bilirubin	T_Lymphocyte_1__CD8+_	4.65322e-05	0.3653	1		Lipodystrophy 2	SKIN.PEN.FRSK.MEL.01	0.0549497	0.4022	1
Bilirubin	Fetal_Gastri_Goblet	4.63973e-05	0.3686	1		Lipodystrophy 2	LNG.A549.ETOH002.CNCR	0.0539804	0.4132	1
Bilirubin	Fetal_Acinar_2	4.26883e-05	0.3793	1		Lipodystrophy 2	LNG.NHLF	0.0537665	0.4133	1
Bilirubin	Fetal_Retinal_Pigment	4.31887e-05	0.3832	1		Lipodystrophy 2	GI.STMC.GAST	0.0535815	0.4155	1
Bilirubin	Glomerulosa	3.97555e-05	0.3957	1		Lipodystrophy 2	LNG	0.0531325	0.4182	1
Bilirubin	Fetal_Erythroblast_1	3.97654e-05	0.4008	1		Lipodystrophy 2	SKIN.PEN.FRSK.FIB.02	0.051875	0.4255	1
Bilirubin	Fetal_Erythroblast_3	3.78268e-05	0.4079	1		Lipodystrophy 2	ADRL.GLND.FET	0.05281	0.4291	1
Bilirubin	Skin_Eccrine_Epidermal	3.82377e-05	0.4091	1		Lipodystrophy 2	CRVX.HELAS3.CNCR	0.050874	0.446	1
Bilirubin	Naive_T	3.90682e-05	0.4108	1		Lipodystrophy 2	BRN.NHA	0.0499476	0.4478	1
Bilirubin	Alveolar_Type_2__Immune_	3.41752e-05	0.4234	1		Lipodystrophy 2	PANC.ISLT	0.0496109	0.4612	1
Bilirubin	Mammary_Epithelial	3.55941e-05	0.4307	1		Lipodystrophy 2	GI.DUO.SM.MUS	0.0499731	0.4625	1
Bilirubin	Cortical_Epithelial	3.32746e-05	0.436	1		Lipodystrophy 2	SKIN.NHDFAD	0.049494	0.464	1
Bilirubin	Fetal_Endothelial_Placental	3.21293e-05	0.452	1		Lipodystrophy 2	PANC	0.0488739	0.471	1
Bilirubin	Vasc_Sm_Muscle_1	3.22361e-05	0.454	1		Lipodystrophy 2	BONE.OSTEO	0.0477368	0.4814	1
Bilirubin	Fetal_T_Lymphocyte_2__Cytotoxic_	3.1493e-05	0.4547	1		Lipodystrophy 2	MUS.HSMMT	0.0479551	0.4825	1
Bilirubin	Tuft	3.09387e-05	0.4566	1		Lipodystrophy 2	BLD.CD4.CD25M.IL17P.PL.TPC	0.0465037	0.5012	1
Bilirubin	Fetal_Ureteric_Bud	3.16425e-05	0.4569	1		Lipodystrophy 2	OVRY	0.0446417	0.5124	1
Bilirubin	Alveolar_Type_1	3.08335e-05	0.4581	1		Lipodystrophy 2	PLCNT.FET	0.0418778	0.552	1
Bilirubin	Skin_Granular_Epidermal	3.03672e-05	0.4664	1		Lipodystrophy 2	SKIN.NHEK	0.0421889	0.5661	1
Bilirubin	Gastric_Neuroendocrine	3.12121e-05	0.4692	1		Lipodystrophy 2	BLD.CD8.MPC	0.0402977	0.573	1
Bilirubin	Sm_Ms_Colon_2	2.80545e-05	0.4745	1		Lipodystrophy 2	BLD.K562.CNCR	0.0364169	0.6216	1
Bilirubin	Fetal_Islet	2.89512e-05	0.4748	1		Lipodystrophy 2	MUS.HSMM	0.0348808	0.6542	1
Bilirubin	Fetal_Endothelial_General_2	2.83443e-05	0.4822	1		Lipodystrophy 2	STRM.CHON.MRW.DR.MSC	0.0344704	0.6606	1
Bilirubin	Fetal_Fibro_GI	2.90224e-05	0.4827	1		Lipodystrophy 2	BLD.CD14.PC	0.0327988	0.6752	1
Bilirubin	Pericyte_General_3	2.84699e-05	0.4845	1		Lipodystrophy 2	BRN.INF.TMP	0.0307049	0.709	1
Bilirubin	Sm_Ms_GE_junction	2.81825e-05	0.4856	1		Lipodystrophy 2	BLD.CD14.MONO	0.0275905	0.7372	1
Bilirubin	T_lymphocyte_2__CD4+_	2.80192e-05	0.4857	1		Lipodystrophy 2	ESC.H1	0.025946	0.7454	1
Bilirubin	Transitional_Cortical	2.77522e-05	0.4867	1		Lipodystrophy 2	ESDR.H1.MSC	0.0262336	0.7464	1
Bilirubin	Natural_Killer_T	2.87048e-05	0.487	1		Lipodystrophy 2	BLD.CD56.PC	0.023826	0.7674	1
Bilirubin	Fetal_T_Lymphocyte_3__IL2+_	2.84637e-05	0.4882	1		Lipodystrophy 2	BLD.CD4.MPC	0.0226322	0.7723	1
Bilirubin	Sm_Ms_Colon_1	2.85323e-05	0.4894	1		Lipodystrophy 2	MUS.SKLT.F	0.0218086	0.7911	1
Bilirubin	Fetal_B_Lymphocyte_2__CXCR5+_	2.76244e-05	0.498	1		Lipodystrophy 2	THYM	0.0207874	0.794	1
Bilirubin	Club	2.69538e-05	0.5014	1		Lipodystrophy 2	ESC.HUES48	0.0209321	0.8008	1
Bilirubin	Fetal_Excitatory_Neuron_7	2.75366e-05	0.5018	1		Lipodystrophy 2	ESDR.CD56.ECTO	0.0195854	0.8081	1
Bilirubin	Fetal_Erythroblast_2	2.69083e-05	0.5065	1		Lipodystrophy 2	GI.STMC.MUS	0.0200649	0.813	1
Bilirubin	Endothelial_General_2	2.57658e-05	0.5111	1		Lipodystrophy 2	ESDR.H1.NEUR.PROG	0.0161725	0.8498	1
Bilirubin	Fetal_B_Lymphocyte_3__NPY+_	2.61256e-05	0.5117	1		Lipodystrophy 2	ESDR.H1.BMP4.MESO	0.0152367	0.8586	1
Bilirubin	Fetal_Macrophage_Hepatic_2	2.63646e-05	0.5131	1		Lipodystrophy 2	VAS.HUVEC	0.0146439	0.8677	1
Bilirubin	Fetal_Retinal_Neuron	2.60856e-05	0.5181	1		Lipodystrophy 2	ESC.HUES64	0.0137461	0.8804	1
Bilirubin	Pericyte_General_2	2.53532e-05	0.5197	1		Lipodystrophy 2	BLD.MOB.CD34.PC.F	0.014108	0.8818	1
Bilirubin	Sm_Ms_Muscularis_3	2.47229e-05	0.5218	1		Lipodystrophy 2	ESC.HUES6	0.0139127	0.882	1
Bilirubin	Memory_B	2.31057e-05	0.542	1		Lipodystrophy 2	BLD.CD4.CD25M.IL17M.PL.TPC	0.0134104	0.8874	1
Bilirubin	Fetal_Acinar_1	2.31785e-05	0.5433	1		Lipodystrophy 2	IPSC.DF.19.11	0.0135084	0.8914	1
Bilirubin	Fibro_Epithelial	2.29743e-05	0.5449	1		Lipodystrophy 2	BLD.CD4.CD25M.CD45RA.NPC	0.0110484	0.9029	1
Bilirubin	Fetal_Endothelial_General_1	2.17251e-05	0.5509	1		Lipodystrophy 2	SKIN.PEN.FRSK.KER.03	0.00825111	0.9244	1
Bilirubin	Fetal_Inhibitory_Neuron_2	2.19159e-05	0.5539	1		Lipodystrophy 2	BLD.CD8.NPC	0.00865448	0.9248	1
Bilirubin	Plasma_B	2.03523e-05	0.555	1		Lipodystrophy 2	THYM.FET	0.00827004	0.9268	1
Bilirubin	Fetal_Astrocyte_1	1.98444e-05	0.559	1		Lipodystrophy 2	BLD.CD4.CD25I.CD127.TMEMPC	0.00818396	0.9312	1
Bilirubin	Fetal_Excitatory_Neuron_5	2.16202e-05	0.5608	1		Lipodystrophy 2	BLD.CD4.NPC	0.00672015	0.942	1
Bilirubin	Lymphatic	1.98962e-05	0.5642	1		Lipodystrophy 2	BLD.CD4.CD25M.CD45RO.MPC	0.00634703	0.9438	1
Bilirubin	Endothelial_General_3	1.8599e-05	0.5696	1		Lipodystrophy 2	BLD.CD4.CD25M.TPC	0.0065127	0.9446	1
Bilirubin	Schwann_General	1.91867e-05	0.5732	1		Lipodystrophy 2	BLD.CD4.CD25.CD127M.TREGPC	0.00599172	0.9463	1
Bilirubin	Fetal_Ductal	1.87818e-05	0.5786	1		Lipodystrophy 2	BLD.CD3.PPC	0.00522674	0.9525	1
Bilirubin	Endothelial_General_1	1.8366e-05	0.5811	1		Lipodystrophy 2	BLD.PER.MONUC.PC	0.00406594	0.9598	1
Bilirubin	Fetal_Mesangial_1	1.71057e-05	0.5874	1		Lipodystrophy 2	PLCNT.AMN	0.00365277	0.9652	1
Bilirubin	Fetal_Hematopoeitic_Stem	1.7553e-05	0.5892	1		Lipodystrophy 2	BLD.CD19.PPC	0.00283231	0.9705	1
Bilirubin	Cardiac_Pericyte_1	1.72761e-05	0.5916	1		Lipodystrophy 2	ESC.H9	0.00215944	0.9807	1
Bilirubin	Fetal_Excitatory_Neuron_9	1.76525e-05	0.5926	1		Lipodystrophy 2	IPSC.20B	0.000757576	0.9951	1
Bilirubin	Endothelial_Myocardial	1.73737e-05	0.5954	1		Lipodystrophy 2	IPSC.DF.6.9	0.000441968	0.9984	1
Bilirubin	Fetal_Alveolar_Cap_Endo	1.7088e-05	0.5976	1		Lipodystrophy 2	IPSC.18	4.26706e-05	0.9998	1
Bilirubin	Fetal_Macrophage_General_2	1.62489e-05	0.6047	1		Liver-Lipid	PANC.ISLT	0.177091	0.0004	0.0522667
Bilirubin	Pericyte_General_1	1.61949e-05	0.6048	1		Liver-Lipid	GI.S.INT	0.0781794	0.0496	0.662836
Bilirubin	Cardiac_Fibroblast	1.61767e-05	0.606	1		Liver-Lipid	LIV.ADLT	0.075758	0.052	0.679467
Bilirubin	Mammary_Luminal_Epi_2	1.60821e-05	0.608	1		Liver-Lipid	BRN.DL.PRFRNTL.CRTX	0.071257	0.0616	0.725394
Bilirubin	Vasc_Sm_Muscle_2	1.55302e-05	0.6104	1		Liver-Lipid	GI.STMC.GAST	0.070714	0.0623	0.725394
Bilirubin	Fetal_Schwann_General	1.56244e-05	0.6113	1		Liver-Lipid	BRN.SUB.NIG	0.0599842	0.0902	0.80126
Bilirubin	Sm_Ms_Mucosal	1.59554e-05	0.612	1		Liver-Lipid	BRN.ANG.GYR	0.0572149	0.0983	0.8085
Bilirubin	Fetal_Lymphatic	1.61477e-05	0.6134	1		Liver-Lipid	BRN.CING.GYR	0.0559786	0.0988	0.8085
Bilirubin	Mast	1.50139e-05	0.6188	1		Liver-Lipid	GI.CLN.SIG	0.0508933	0.119	0.82867
Bilirubin	Fetal_Endothelial_Hepatic_2	1.52425e-05	0.6245	1		Liver-Lipid	GI.STMC.FET	0.0528077	0.1207	0.82867
Bilirubin	Melanocyte	1.45704e-05	0.6347	1		Liver-Lipid	GI.RECT.SM.MUS	0.0496349	0.1325	0.836962
Bilirubin	Fetal_T_Lymphocyte_4__FASLG+_	1.42114e-05	0.6395	1		Liver-Lipid	GI.DUO.SM.MUS	0.0478337	0.1395	0.838989
Bilirubin	Fetal_Fibro_General_3	1.45071e-05	0.6429	1		Liver-Lipid	ESC.HUES48	0.0474078	0.1429	0.838989
Bilirubin	Pericyte_Muscularis	1.39785e-05	0.6441	1		Liver-Lipid	STRM.CHON.MRW.DR.MSC	0.0476402	0.1447	0.838989
Bilirubin	Fetal_Mesangial_2	1.40728e-05	0.6442	1		Liver-Lipid	LNG.A549.ETOH002.CNCR	0.047345	0.1448	0.838989
Bilirubin	Sm_Ms_GI	1.3962e-05	0.6462	1		Liver-Lipid	SPLN	0.0463068	0.1636	0.848474
Bilirubin	Fetal_Enteric_Neuron	1.38566e-05	0.6486	1		Liver-Lipid	GI.S.INT.FET	0.0457538	0.1645	0.848474
Bilirubin	Cardiac_Pericyte_2	1.38272e-05	0.65	1		Liver-Lipid	GI.RECT.MUC.29	0.0451793	0.1799	0.867888
Bilirubin	Pericyte_General_4	1.33216e-05	0.6535	1		Liver-Lipid	GI.L.INT.FET	0.0452246	0.1833	0.867888
Bilirubin	Fetal_Endothelial_General_3	1.29408e-05	0.6615	1		Liver-Lipid	SKIN.PEN.FRSK.MEL.01	0.0445383	0.1842	0.867888
Bilirubin	Fetal_Retinal_Progenitor_2	1.32361e-05	0.6619	1		Liver-Lipid	GI.CLN.MUC	0.0446336	0.1945	0.872023
Bilirubin	Skin_Basal_Epidermal	1.30923e-05	0.6635	1		Liver-Lipid	LIV.HEPG2.CNCR	0.0444972	0.1951	0.872023
Bilirubin	Fetal_Macrophage_Placental	1.29165e-05	0.6644	1		Liver-Lipid	GI.RECT.MUC.31	0.0448068	0.1974	0.872023
Bilirubin	Cardiac_Pericyte_3	1.29926e-05	0.6653	1		Liver-Lipid	PANC	0.0441792	0.2113	0.882
Bilirubin	Endocardial	1.26214e-05	0.6689	1		Liver-Lipid	BRN.HIPP.MID	0.0417643	0.2384	0.92157
Bilirubin	Cilliated	1.26802e-05	0.6741	1		Liver-Lipid	BLD.CD14.MONO	0.0384013	0.2671	0.945231
Bilirubin	Fetal_Fibro_General_2	1.28826e-05	0.68	1		Liver-Lipid	HRT.VENT.L	0.0354329	0.273	0.945231
Bilirubin	Fetal_Inhibitory_Neuron_1	1.23881e-05	0.6914	1		Liver-Lipid	BRN.INF.TMP	0.0358386	0.2737	0.945231
Bilirubin	Fetal_Satellite_1	1.17724e-05	0.7044	1		Liver-Lipid	ESC.HUES64	0.0366042	0.2738	0.945231
Bilirubin	Fetal_Erythroblast_4	1.12731e-05	0.7112	1		Liver-Lipid	BRN.ANT.CAUD	0.03707	0.2747	0.945231
Bilirubin	Fetal_Macrophage_General_4	1.13935e-05	0.7135	1		Liver-Lipid	IPSC.DF.19.11	0.0321841	0.308	0.960952
Bilirubin	Fetal_Excitatory_Neuron_10	1.1039e-05	0.7169	1		Liver-Lipid	ESDR.H1.MSC	0.0291874	0.3269	0.960952
Bilirubin	Fetal_Excitatory_Neuron_8	1.10385e-05	0.7209	1		Liver-Lipid	MUS.HSMMT	0.0291805	0.3291	0.960952
Bilirubin	Fetal_Cardiac_Fibroblast	1.09663e-05	0.7239	1		Liver-Lipid	SKIN.PEN.FRSK.FIB.02	0.0283514	0.3315	0.960952
Bilirubin	Fetal_Endocardial	1.03689e-05	0.7258	1		Liver-Lipid	SKIN.NHDFAD	0.0275839	0.3389	0.960952
Bilirubin	Fetal_Fibro_Splenic	1.05234e-05	0.7275	1		Liver-Lipid	BLD.CD4.CD25M.IL17P.PL.TPC	0.0274695	0.3407	0.960952
Bilirubin	Fetal_Fibro_General_5	9.88908e-06	0.7283	1		Liver-Lipid	BLD.MOB.CD34.PC.F	0.0288727	0.3407	0.960952
Bilirubin	Fetal_Stellate	1.01786e-05	0.7288	1		Liver-Lipid	SKIN.PEN.FRSK.MEL.03	0.0272018	0.3414	0.960952
Bilirubin	Fetal_Astrocyte_4	9.70784e-06	0.7321	1		Liver-Lipid	ADRL.GLND.FET	0.0280954	0.342	0.960952
Bilirubin	Fetal_Enteric_Glia	9.81362e-06	0.7349	1		Liver-Lipid	FAT.ADIP.NUC	0.027931	0.3426	0.960952
Bilirubin	Endothelial_Exocrine	9.93693e-06	0.7363	1		Liver-Lipid	ESDR.CD184.ENDO	0.0174979	0.3889	1
Bilirubin	Fetal_Skeletal_Myocyte_2	9.2765e-06	0.7437	1		Liver-Lipid	VAS.AOR	0.0136018	0.3982	1
Bilirubin	Fetal_Placental_Neuron	9.14939e-06	0.7448	1		Liver-Lipid	LNG.IMR90	0.0126779	0.4101	1
Bilirubin	Fetal_Goblet	8.81609e-06	0.7483	1		Liver-Lipid	HRT.ATR.R	0.0105657	0.4173	1
Bilirubin	Fetal_Enteroendocrine	8.76566e-06	0.7511	1		Liver-Lipid	PLCNT.FET	0.00887399	0.4502	1
Bilirubin	Fetal_Cholangiocyte	8.74877e-06	0.7513	1		Liver-Lipid	LNG	0.00835078	0.465	1
Bilirubin	Fetal_Parietal+Chief	8.92854e-06	0.753	1		Liver-Lipid	BRN.NHA	0.00799998	0.4812	1
Bilirubin	Oligo_Precursor	7.89646e-06	0.7535	1		Liver-Lipid	MUS.SKLT.F	0.0076427	0.4835	1
Bilirubin	Fetal_Mesothelial	8.90389e-06	0.7535	1		Liver-Lipid	HRT.VNT.R	0.00785725	0.4868	1
Bilirubin	Fetal_Fibro_Muscle_1	7.27792e-06	0.7545	1		Liver-Lipid	ESDR.H1.BMP4.MESO	0.0075226	0.4871	1
Bilirubin	Fetal_Pulmonary_Neuroendocrine	8.76566e-06	0.7551	1		Liver-Lipid	GI.ESO	0.00742505	0.5006	1
Bilirubin	Luteal	7.56887e-06	0.7565	1		Liver-Lipid	GI.CLN.SM.MUS	0.00682739	0.517	1
Bilirubin	Fetal_Excitatory_Neuron_2	6.82372e-06	0.7677	1		Liver-Lipid	OVRY	0.00669082	0.5206	1
Bilirubin	Nerve_Stromal	6.67531e-06	0.771	1		Liver-Lipid	BLD.CD4.MPC	0.00631661	0.5317	1
Bilirubin	Fetal_Astrocyte_3	6.69318e-06	0.7731	1		Liver-Lipid	ESDR.H1.BMP4.TROP	0.00566061	0.5324	1
Bilirubin	Fibro_Muscle	6.50248e-06	0.7734	1		Liver-Lipid	BLD.K562.CNCR	0.00548918	0.5451	1
Bilirubin	Fibro_Nerve	6.84204e-06	0.7734	1		Liver-Lipid	BONE.OSTEO	0.00521941	0.549	1
Bilirubin	Enteric_Neuron	6.45442e-06	0.7778	1		Liver-Lipid	LNG.NHLF	0.00532357	0.5497	1
Bilirubin	Oligodendrocyte	6.62142e-06	0.7782	1		Liver-Lipid	BLD.DND41.CNCR	0.00503631	0.5567	1
Bilirubin	Fetal_Fibro_General_4	6.43534e-06	0.7809	1		Liver-Lipid	THYM.FET	0.00504689	0.5641	1
Bilirubin	Fetal_Satellite_2	6.37139e-06	0.7835	1		Liver-Lipid	BLD.CD8.MPC	0.00500579	0.5658	1
Bilirubin	Fetal_Skeletal_Myocyte_3	5.83441e-06	0.7907	1		Liver-Lipid	BLD.GM12878	0.00471517	0.5711	1
Bilirubin	Fetal_Inhibitory_Neuron_4	5.88334e-06	0.7919	1		Liver-Lipid	SKIN.PEN.FRSK.KER.03	0.00459751	0.5723	1
Bilirubin	Alveolar_Cap_Endo	5.91818e-06	0.7946	1		Liver-Lipid	ESC.H1	0.00429178	0.5856	1
Bilirubin	Cardiac_Pericyte_4	5.74279e-06	0.7959	1		Liver-Lipid	SKIN.NHEK	0.00413888	0.5992	1
Bilirubin	Fetal_Astrocyte_5	5.72019e-06	0.7987	1		Liver-Lipid	STRM.MRW.MSC	0.0039869	0.6038	1
Bilirubin	Sm_Ms_Vaginal	5.72278e-06	0.8011	1		Liver-Lipid	ESDR.CD56.ECTO	0.00390768	0.6072	1
Bilirubin	Microglia	5.71106e-06	0.8015	1		Liver-Lipid	BRST.HMEC	0.00374893	0.6145	1
Bilirubin	Fetal_Macrophage_General_3	5.67406e-06	0.8018	1		Liver-Lipid	IPSC.18	0.00372925	0.6227	1
Bilirubin	Sm_Ms_Uterine	5.78781e-06	0.8031	1		Liver-Lipid	ESDR.H1.NEUR.PROG	0.00294023	0.6702	1
Bilirubin	GABA_2	5.65031e-06	0.8082	1		Liver-Lipid	BLD.CD4.CD25M.IL17M.PL.TPC	0.0029683	0.6752	1
Bilirubin	Fetal_Excitatory_Neuron_11	5.58654e-06	0.8082	1		Liver-Lipid	BLD.CD56.PC	0.00263964	0.6909	1
Bilirubin	Enterochromaffin	5.50424e-06	0.8101	1		Liver-Lipid	BLD.CD4.CD25M.CD45RO.MPC	0.00250458	0.7068	1
Bilirubin	Myoepithelial	5.59908e-06	0.8119	1		Liver-Lipid	BLD.CD19.PPC	0.00200962	0.7438	1
Bilirubin	GABA_1	5.58158e-06	0.8121	1		Liver-Lipid	MUS.HSMM	0.00193444	0.757	1
Bilirubin	Satellite	5.64659e-06	0.813	1		Liver-Lipid	BLD.CD4.CD25.CD127M.TREGPC	0.0018462	0.7592	1
Bilirubin	Fetal_Inhibitory_Neuron_3	5.41196e-06	0.8153	1		Liver-Lipid	MUS.PSOAS	0.00181032	0.7619	1
Bilirubin	Fetal_Excitatory_Neuron_12	5.42868e-06	0.8165	1		Liver-Lipid	IPSC.20B	0.00174683	0.7741	1
Bilirubin	Fetal_Erythroblast_5	5.48587e-06	0.8186	1		Liver-Lipid	BLD.CD4.CD25M.CD45RA.NPC	0.00173953	0.7784	1
Bilirubin	Fetal_Oligo_Progenitor_2	5.56608e-06	0.8207	1		Liver-Lipid	VAS.HUVEC	0.00162511	0.7811	1
Bilirubin	BBB_Endothelial	5.54593e-06	0.8219	1		Liver-Lipid	BLD.PER.MONUC.PC	0.00149503	0.8004	1
Bilirubin	Sm_Ms_General	5.54979e-06	0.8228	1		Liver-Lipid	THYM	0.00150583	0.8045	1
Bilirubin	Astrocyte_2	3.37217e-08	0.9489	1		Liver-Lipid	ESDR.CD56.MESO	0.00147746	0.8085	1
Bilirubin	Fetal_Alveolar_Epithelial_2	3.53011e-08	0.9505	1		Liver-Lipid	MUS.LEG.FET	0.00137702	0.8125	1
Cholesterol	Fetal_Hepatoblast	0.0933949	0.0019	0.112445		Liver-Lipid	BLD.CD4.CD25I.CD127.TMEMPC	0.00135127	0.8169	1
Cholesterol	Mammary_Basal_Epi	0.0629082	0.0064	0.24552		Liver-Lipid	BLD.CD3.PPC	0.00130774	0.8188	1
Cholesterol	Fetal_Alveolar_Epithelial_1	0.047333	0.0086	0.282904		Liver-Lipid	BLD.CD14.PC	0.00125351	0.829	1
Cholesterol	Macrophage_Gen_or_Alv	0.0458823	0.0163	0.40079		Liver-Lipid	ESC.HUES6	0.00122442	0.836	1
Cholesterol	Alveolar_Type_2	0.0458598	0.0163	0.40079		Liver-Lipid	BLD.CD8.NPC	0.00114065	0.8379	1
Cholesterol	Fetal_Metanephric	0.0196228	0.0237	0.467536		Liver-Lipid	ESC.H9	0.00124297	0.8399	1
Cholesterol	Fetal_Thymocyte	0.017101	0.028	0.496		Liver-Lipid	GI.STMC.MUS	0.00119296	0.8411	1
Cholesterol	Fibro_General	0.00171495	0.0378	0.551935		Liver-Lipid	BLD.CD4.NPC	0.00116645	0.8489	1
Cholesterol	Fetal_V_Cardiomyocyte	0.00177523	0.038	0.551935		Liver-Lipid	CRVX.HELAS3.CNCR	0.00110244	0.8529	1
Cholesterol	Esophageal_Epithelial	0.00103746	0.0458	0.603771		Liver-Lipid	IPSC.DF.6.9	0.00108949	0.8532	1
Cholesterol	Fetal_Adrenal_Cortical	0.00106495	0.0459	0.603771		Liver-Lipid	MUS.TRNK.FET	0.00107547	0.8558	1
Cholesterol	Fetal_Fibro_General_1	0.001056	0.0472	0.603771		Liver-Lipid	SKIN.PEN.FRSK.FIB.01	0.00095041	0.8664	1
Cholesterol	Fetal_Skeletal_Myocyte_1	0.000988948	0.0571	0.645927		Liver-Lipid	PLCNT.AMN	0.000888926	0.8787	1
Cholesterol	Myoepithelial	0.000982141	0.0623	0.659468		Liver-Lipid	BLD.CD4.CD25M.TPC	0.000872044	0.8798	1
Cholesterol	Fibro_Epithelial	0.000891349	0.0691	0.66987		Obesity	PANC.ISLT	0.0864909	0	0
Cholesterol	Fibro_Muscle	0.000799204	0.0787	0.697057		Obesity	BRN.ANT.CAUD	0.0841684	0.0001	0.0147
Cholesterol	Alpha	0.000533827	0.0936	0.752706		Obesity	BRN.INF.TMP	0.0712707	0.0019	0.131435
Cholesterol	Fetal_Enterocyte_1	0.000544508	0.0951	0.752706		Obesity	BRN.SUB.NIG	0.0621115	0.0065	0.30576
Cholesterol	Colon_Epithelial_1	0.000493774	0.1	0.759943		Obesity	BRN.DL.PRFRNTL.CRTX	0.060357	0.01	0.345882
Cholesterol	Fetal_Enterocyte_3	0.000499694	0.1035	0.762128		Obesity	GI.S.INT	0.0552804	0.0192	0.485413
Cholesterol	V_Cardiomyocyte	0.000452636	0.1113	0.777728		Obesity	BRN.ANG.GYR	0.055925	0.0194	0.485413
Cholesterol	Fetal_Extravillous_Trophoblast	0.000399998	0.1145	0.780518		Obesity	BRN.CING.GYR	0.0553468	0.0201	0.49245
Cholesterol	Fetal_A_Cardiomyocyte	0.000411782	0.1153	0.781878		Obesity	BRN.HIPP.MID	0.0551821	0.022	0.51744
Cholesterol	Glutamatergic_1	0.00039524	0.1182	0.788489		Obesity	LNG.IMR90	0.0519222	0.0346	0.615767
Cholesterol	Fetal_Ureteric_Bud	0.000378679	0.119	0.788489		Obesity	ESDR.CD184.ENDO	0.0513602	0.036	0.615767
Cholesterol	A_Cardiomyocyte	0.000395149	0.1252	0.80851		Obesity	SKIN.NHDFAD	0.0513378	0.0371	0.615767
Cholesterol	Mammary_Luminal_Epi_1	0.000357817	0.1308	0.821358		Obesity	HRT.ATR.R	0.0468795	0.0675	0.757635
Cholesterol	Fetal_Syncitio+Cytotrophoblast	0.000322893	0.1348	0.83365		Obesity	HRT.VENT.L	0.0446179	0.0871	0.80126
Cholesterol	Fetal_Gastri_Goblet	0.000311768	0.146	0.855682		Obesity	LIV.ADLT	0.0446616	0.0902	0.80126
Cholesterol	Parietal	0.000296667	0.1508	0.858048		Obesity	GI.STMC.FET	0.0438004	0.0943	0.8085
Cholesterol	Chief	0.000295666	0.1544	0.858048		Obesity	GI.ESO	0.0438757	0.0997	0.808601
Cholesterol	Fetal_Enterocyte_2	0.000272895	0.1625	0.870679		Obesity	MUS.HSMMT	0.0428094	0.1058	0.818618
Cholesterol	Alveolar_Type_1	0.000256231	0.1649	0.872001		Obesity	GI.STMC.MUS	0.042379	0.1158	0.82867
Cholesterol	Glutamatergic_2	0.000252115	0.1663	0.872001		Obesity	STRM.CHON.MRW.DR.MSC	0.0418414	0.1304	0.836962
Cholesterol	Fibro_Nerve	0.0002486	0.1694	0.872109		Obesity	STRM.MRW.MSC	0.0407128	0.1392	0.838989
Cholesterol	Fetal_T_Lymphocyte_3__IL2+_	0.000248594	0.1694	0.872109		Obesity	GI.STMC.GAST	0.0391062	0.1609	0.848474
Cholesterol	Mesothelial	0.00024234	0.1769	0.88416		Obesity	GI.RECT.SM.MUS	0.0394873	0.1617	0.848474
Cholesterol	Follicular	0.000183605	0.2195	0.967827		Obesity	LNG	0.0382892	0.1739	0.859271
Cholesterol	Hepatocyte	0.000181999	0.2204	0.967827		Obesity	LNG.NHLF	0.0381463	0.1844	0.867888
Cholesterol	Fetal_Fibro_General_4	0.000181151	0.2223	0.969556		Obesity	MUS.HSMM	0.036212	0.2261	0.9052
Cholesterol	Tuft	0.000180337	0.2247	0.971642		Obesity	GI.CLN.SM.MUS	0.0351334	0.2478	0.92157
Cholesterol	Fetal_Cardiac_Fibroblast	0.000163009	0.2401	0.992981		Obesity	SKIN.PEN.FRSK.MEL.03	0.0350652	0.2511	0.925685
Cholesterol	Fetal_Fibro_GI	0.000155902	0.2422	0.994365		Obesity	HRT.VNT.R	0.0345726	0.2582	0.934287
Cholesterol	GABA_2	0.00014318	0.2638	1		Obesity	GI.CLN.SIG	0.0332732	0.2843	0.956414
Cholesterol	Colon_Epithelial_2	0.00014233	0.2743	1		Obesity	BLD.CD19.PPC	0.0327437	0.3039	0.960952
Cholesterol	Fetal_Inhibitory_Neuron_4	0.00013902	0.2905	1		Obesity	CRVX.HELAS3.CNCR	0.0321627	0.3243	0.960952
Cholesterol	Fetal_Erythroblast_1	0.000133679	0.3284	1		Obesity	SKIN.PEN.FRSK.MEL.01	0.0319765	0.327	0.960952
Cholesterol	Fetal_Erythroblast_3	0.000130521	0.3302	1		Obesity	GI.S.INT.FET	0.0314688	0.3435	0.960952
Cholesterol	Fetal_Mesangial_1	0.000128042	0.3377	1		Obesity	VAS.AOR	0.0309856	0.3581	0.981645
Cholesterol	Fetal_Macrophage_Hepatic_3	0.000133796	0.3429	1		Obesity	SPLN	0.0301431	0.3768	1
Cholesterol	Fetal_Mesangial_2	0.000125917	0.343	1		Obesity	SKIN.NHEK	0.0302221	0.3771	1
Cholesterol	Fetal_Retinal_Progenitor_1	0.000116283	0.3466	1		Obesity	BLD.K562.CNCR	0.0300432	0.3845	1
Cholesterol	Fetal_Astrocyte_1	0.000109892	0.3469	1		Obesity	BONE.OSTEO	0.0290658	0.4131	1
Cholesterol	Delta+Gamma	0.000116084	0.3483	1		Obesity	SKIN.PEN.FRSK.FIB.02	0.0288308	0.4259	1
Cholesterol	Beta	0.000122801	0.3487	1		Obesity	BLD.CD4.MPC	0.0285045	0.4305	1
Cholesterol	Fetal_Macrophage_General_2	0.000118291	0.35	1		Obesity	OVRY	0.028573	0.4391	1
Cholesterol	Fetal_Erythroblast_2	0.000109527	0.3521	1		Obesity	GI.RECT.MUC.29	0.0278137	0.4574	1
Cholesterol	Fetal_Photoreceptor	0.000111935	0.3572	1		Obesity	BRST.HMEC	0.0273629	0.4706	1
Cholesterol	Fetal_Acinar_1	0.000114914	0.3591	1		Obesity	SKIN.PEN.FRSK.KER.03	0.0264691	0.5125	1
Cholesterol	Fetal_Retinal_Neuron	0.00011005	0.3604	1		Obesity	BLD.CD8.MPC	0.0262533	0.5159	1
Cholesterol	Lymphatic	0.000113954	0.361	1		Obesity	MUS.LEG.FET	0.0257119	0.5187	1
Cholesterol	Fetal_Megakaryocyte	0.000108504	0.3615	1		Obesity	ESC.HUES48	0.0258906	0.5233	1
Cholesterol	Fetal_Macrophage_General_1	0.000106014	0.3696	1		Obesity	IPSC.DF.19.11	0.0255249	0.5364	1
Cholesterol	Fetal_Fibro_Splenic	9.69593e-05	0.3795	1		Obesity	MUS.PSOAS	0.0253693	0.54	1
Cholesterol	Fetal_Endothelial_General_1	9.60235e-05	0.3805	1		Obesity	THYM	0.0255035	0.5428	1
Cholesterol	Fetal_Cilliated	9.7761e-05	0.3806	1		Obesity	GI.RECT.MUC.31	0.0248902	0.5585	1
Cholesterol	Type_I_Skeletal_Myocyte	9.55831e-05	0.3822	1		Obesity	ESDR.CD56.MESO	0.0244438	0.5743	1
Cholesterol	Fetal_Macrophage_Placental	9.33512e-05	0.3903	1		Obesity	SKIN.PEN.FRSK.FIB.01	0.0245389	0.5752	1
Cholesterol	Fetal_Chromaffin	9.74659e-05	0.3903	1		Obesity	GI.L.INT.FET	0.0237185	0.6029	1
Cholesterol	Fetal_Endothelial_General_2	9.30398e-05	0.3925	1		Obesity	GI.DUO.SM.MUS	0.0235494	0.6106	1
Cholesterol	Colon_Epithelial_3	8.88485e-05	0.3941	1		Obesity	VAS.HUVEC	0.0228634	0.6386	1
Cholesterol	Fetal_Macrophage_Hepatic_1	9.48364e-05	0.3947	1		Obesity	ESDR.H1.BMP4.TROP	0.0221561	0.6547	1
Cholesterol	Fetal_Fibro_Muscle_1	9.33036e-05	0.3965	1		Obesity	BLD.CD4.CD25M.IL17M.PL.TPC	0.0215668	0.6762	1
Cholesterol	Fetal_T_Lymphocyte_1__CD4+_	9.42746e-05	0.399	1		Obesity	LNG.A549.ETOH002.CNCR	0.0210789	0.6964	1
Cholesterol	Macrophage_General	8.91279e-05	0.3991	1		Obesity	MUS.SKLT.F	0.0202547	0.7272	1
Cholesterol	Fetal_Goblet	8.83225e-05	0.4013	1		Obesity	BRN.NHA	0.0200344	0.7355	1
Cholesterol	Fetal_Acinar_2	8.94877e-05	0.4018	1		Obesity	FAT.ADIP.NUC	0.0197495	0.743	1
Cholesterol	Fetal_Adrenal_Neuron	8.96605e-05	0.4059	1		Obesity	ADRL.GLND.FET	0.0187533	0.7742	1
Cholesterol	Fetal_B_Lymphocyte_1__SPIB+_	8.72333e-05	0.4107	1		Obesity	ESDR.H1.BMP4.MESO	0.0184313	0.7779	1
Cholesterol	Cardiac_Fibroblast	8.71798e-05	0.4112	1		Obesity	BLD.DND41.CNCR	0.0186655	0.7886	1
Cholesterol	Fetal_Endothelial_Hepatic_2	8.71672e-05	0.4147	1		Obesity	MUS.TRNK.FET	0.0182605	0.7963	1
Cholesterol	Endothelial_Myocardial	8.51895e-05	0.4261	1		Obesity	ESC.H9	0.0179847	0.8041	1
Cholesterol	Fetal_Macrophage_Hepatic_2	8.35602e-05	0.4307	1		Obesity	BLD.CD14.MONO	0.0178359	0.808	1
Cholesterol	Type_II_Skeletal_Myocyte	8.34813e-05	0.432	1		Obesity	BLD.GM12878	0.0169598	0.8317	1
Cholesterol	Mammary_Epithelial	8.52628e-05	0.4331	1		Obesity	LIV.HEPG2.CNCR	0.0163117	0.8581	1
Cholesterol	Ductal	8.17789e-05	0.4359	1		Obesity	THYM.FET	0.0154626	0.8741	1
Cholesterol	Fetal_Macrophage_General_3	8.43703e-05	0.4363	1		Obesity	GI.CLN.MUC	0.0152268	0.8803	1
Cholesterol	Sm_Ms_Muscularis_1	7.95459e-05	0.4469	1		Obesity	BLD.CD56.PC	0.0150932	0.8855	1
Cholesterol	Fetal_Ductal	8.15127e-05	0.448	1		Obesity	BLD.CD4.CD25M.CD45RA.NPC	0.0146997	0.8929	1
Cholesterol	Acinar	7.88898e-05	0.4505	1		Obesity	BLD.CD4.CD25M.IL17P.PL.TPC	0.0146267	0.8997	1
Cholesterol	Sm_Ms_Colon_1	7.65854e-05	0.4678	1		Obesity	BLD.CD4.CD25M.CD45RO.MPC	0.0138579	0.9154	1
Cholesterol	Endocardial	7.6484e-05	0.4701	1		Obesity	ESDR.H1.MSC	0.0135541	0.9157	1
Cholesterol	Fetal_Lymphatic	7.65904e-05	0.4724	1		Obesity	ESC.H1	0.0132078	0.9287	1
Cholesterol	Fetal_Endothelial_Hepatic_1	7.63168e-05	0.4736	1		Obesity	BLD.CD4.CD25I.CD127.TMEMPC	0.0129972	0.9325	1
Cholesterol	Endothelial_General_1	7.59312e-05	0.4775	1		Obesity	ESC.HUES64	0.0122837	0.9509	1
Cholesterol	Sm_Ms_Colon_2	7.57647e-05	0.4786	1		Obesity	BLD.CD4.CD25.CD127M.TREGPC	0.011617	0.9565	1
Cholesterol	Vasc_Sm_Muscle_1	7.56883e-05	0.4798	1		Obesity	PANC	0.0114175	0.9602	1
Cholesterol	Glomerulosa	7.50959e-05	0.4836	1		Obesity	BLD.CD8.NPC	0.0110809	0.9638	1
Cholesterol	Cilliated	7.50196e-05	0.485	1		Obesity	ESDR.CD56.ECTO	0.0110649	0.9674	1
Cholesterol	Transitional_Cortical	7.47503e-05	0.485	1		Obesity	BLD.CD3.PPC	0.0103149	0.9758	1
Cholesterol	Cortical_Epithelial	7.53977e-05	0.4871	1		Obesity	ESC.HUES6	0.00992128	0.9787	1
Cholesterol	Keratinocyte_1	7.41906e-05	0.4887	1		Obesity	BLD.CD4.CD25M.TPC	0.0090884	0.9824	1
Cholesterol	Fasciculata	7.20518e-05	0.4909	1		Obesity	BLD.CD4.NPC	0.00941683	0.9825	1
Cholesterol	Adipocyte	7.4492e-05	0.4925	1		Obesity	PLCNT.FET	0.00892589	0.9858	1
Cholesterol	Club	7.35817e-05	0.4937	1		Obesity	BLD.MOB.CD34.PC.F	0.00918019	0.9862	1
Cholesterol	Cardiac_Pericyte_1	7.32372e-05	0.4946	1		Obesity	IPSC.18	0.00667995	0.9964	1
Cholesterol	Alveolar_Type_2__Immune_	7.17793e-05	0.4977	1		Obesity	ESDR.H1.NEUR.PROG	0.00592038	0.9984	1
Cholesterol	Schwann_General	7.1843e-05	0.5049	1		Obesity	BLD.CD14.PC	0.00555758	0.9992	1
Cholesterol	Gastric_Neuroendocrine	7.20997e-05	0.5053	1		Obesity	PLCNT.AMN	0.00514688	0.9994	1
Cholesterol	Skin_Granular_Epidermal	7.15925e-05	0.5058	1		Obesity	IPSC.20B	0.00380953	0.9998	1
Cholesterol	Pericyte_General_4	7.14531e-05	0.5068	1		Obesity	BLD.PER.MONUC.PC	0.00432658	1	1
Cholesterol	Endothelial_General_3	7.15796e-05	0.5078	1		Obesity	IPSC.DF.6.9	0.000978345	1	1
Cholesterol	Natural_Killer_T	7.08246e-05	0.5082	1		Proinsulin	PANC.ISLT	0.414224	0	0
Cholesterol	SI_Goblet	7.19053e-05	0.5089	1		Proinsulin	LNG	0.270966	0.0132	0.398031
Cholesterol	Fetal_Fibro_General_3	7.11835e-05	0.5105	1		Proinsulin	GI.L.INT.FET	0.26566	0.0165	0.462
Cholesterol	Fibro_GI	7.05231e-05	0.5173	1		Proinsulin	GI.S.INT.FET	0.247708	0.0228	0.525741
Cholesterol	Pericyte_Muscularis	7.08137e-05	0.5173	1		Proinsulin	BRN.HIPP.MID	0.239594	0.0314	0.605351
Cholesterol	Fetal_T_Lymphocyte_2__Cytotoxic_	7.04438e-05	0.5181	1		Proinsulin	BRN.SUB.NIG	0.227582	0.0408	0.637516
Cholesterol	Sm_Ms_GE_junction	7.04494e-05	0.5208	1		Proinsulin	VAS.AOR	0.22307	0.049	0.662345
Cholesterol	T_Lymphocyte_1__CD8+_	7.11282e-05	0.5227	1		Proinsulin	BRN.INF.TMP	0.218836	0.0541	0.691539
Cholesterol	Sm_Ms_Muscularis_2	7.10893e-05	0.5227	1		Proinsulin	BRN.ANT.CAUD	0.207905	0.0707	0.757635
Cholesterol	Vasc_Sm_Muscle_2	7.01675e-05	0.5261	1		Proinsulin	LIV.ADLT	0.195963	0.0931	0.8085
Cholesterol	Fetal_Cholangiocyte	6.9669e-05	0.5268	1		Proinsulin	BRN.CING.GYR	0.178222	0.1338	0.836962
Cholesterol	Pericyte_General_3	7.06031e-05	0.5287	1		Proinsulin	GI.CLN.MUC	0.172823	0.152	0.838989
Cholesterol	Fetal_Alveolar_Cap_Endo	6.95984e-05	0.5307	1		Proinsulin	BRN.DL.PRFRNTL.CRTX	0.172093	0.1625	0.848474
Cholesterol	Sm_Ms_GI	6.9379e-05	0.5316	1		Proinsulin	FAT.ADIP.NUC	0.16956	0.1639	0.848474
Cholesterol	Sm_Ms_Muscularis_3	6.98356e-05	0.5348	1		Proinsulin	GI.STMC.FET	0.166171	0.1824	0.867888
Cholesterol	Luteal	6.9822e-05	0.535	1		Proinsulin	GI.S.INT	0.158697	0.205	0.872023
Cholesterol	Enterocyte	7.00271e-05	0.5355	1		Proinsulin	MUS.PSOAS	0.158859	0.2065	0.87354
Cholesterol	Pericyte_General_2	6.95135e-05	0.5376	1		Proinsulin	BRN.ANG.GYR	0.158381	0.2122	0.882
Cholesterol	Airway_Goblet	6.94234e-05	0.5384	1		Proinsulin	HRT.VENT.L	0.150596	0.2286	0.908222
Cholesterol	T_lymphocyte_2__CD4+_	6.86608e-05	0.5397	1		Proinsulin	GI.DUO.SM.MUS	0.151673	0.2308	0.910808
Cholesterol	Fetal_Endothelial_General_3	6.95345e-05	0.5422	1		Proinsulin	HRT.ATR.R	0.1453	0.2579	0.934287
Cholesterol	Mast	6.9516e-05	0.543	1		Proinsulin	MUS.LEG.FET	0.134444	0.3022	0.960952
Cholesterol	Endothelial_Exocrine	6.93089e-05	0.5452	1		Proinsulin	LNG.A549.ETOH002.CNCR	0.132236	0.3114	0.960952
Cholesterol	Endothelial_General_2	6.93951e-05	0.5464	1		Proinsulin	LNG.IMR90	0.133013	0.3155	0.960952
Cholesterol	Paneth	6.84982e-05	0.5491	1		Proinsulin	GI.CLN.SIG	0.130094	0.3266	0.960952
Cholesterol	Foveolar	6.86651e-05	0.5492	1		Proinsulin	LNG.NHLF	0.12852	0.3332	0.960952
Cholesterol	Fetal_Retinal_Pigment	6.88388e-05	0.5495	1		Proinsulin	GI.RECT.MUC.29	0.128143	0.3344	0.960952
Cholesterol	Melanocyte	6.88674e-05	0.5505	1		Proinsulin	MUS.SKLT.F	0.126291	0.3401	0.960952
Cholesterol	Naive_T	6.83215e-05	0.5515	1		Proinsulin	GI.RECT.MUC.31	0.125366	0.3481	0.960952
Cholesterol	Cardiac_Pericyte_2	6.83661e-05	0.5551	1		Proinsulin	SKIN.PEN.FRSK.KER.03	0.126294	0.3525	0.968551
Cholesterol	Pericyte_General_1	6.83046e-05	0.5562	1		Proinsulin	MUS.HSMM	0.122152	0.3713	0.999196
Cholesterol	Sm_Ms_Mucosal	6.8546e-05	0.5568	1		Proinsulin	PANC	0.122262	0.3765	1
Cholesterol	Mammary_Luminal_Epi_2	6.87006e-05	0.5636	1		Proinsulin	SKIN.PEN.FRSK.MEL.03	0.1196	0.3822	1
Cholesterol	Fetal_Hematopoeitic_Stem	6.84483e-05	0.5654	1		Proinsulin	ADRL.GLND.FET	0.120383	0.3862	1
Cholesterol	Skin_Eccrine_Epidermal	6.82015e-05	0.5686	1		Proinsulin	BRN.NHA	0.120078	0.3872	1
Cholesterol	Plasma_B	6.81801e-05	0.5712	1		Proinsulin	ESC.HUES48	0.117316	0.3885	1
Cholesterol	Cardiac_Pericyte_3	6.82137e-05	0.5744	1		Proinsulin	STRM.MRW.MSC	0.118654	0.3894	1
Cholesterol	Alveolar_Cap_Endo	6.81788e-05	0.576	1		Proinsulin	ESDR.H1.MSC	0.117813	0.4025	1
Cholesterol	Enterochromaffin	6.81286e-05	0.5785	1		Proinsulin	GI.ESO	0.116477	0.4114	1
Cholesterol	Fetal_Endothelial_Placental	6.80934e-05	0.5929	1		Proinsulin	GI.STMC.GAST	0.114495	0.4169	1
Cholesterol	Memory_B	6.79644e-05	0.611	1		Proinsulin	GI.STMC.MUS	0.113603	0.4256	1
Cholesterol	Skin_Basal_Epidermal	6.79544e-05	0.6126	1		Proinsulin	LIV.HEPG2.CNCR	0.109525	0.4602	1
Cholesterol	Nerve_Stromal	6.77844e-05	0.6133	1		Proinsulin	SKIN.NHDFAD	0.108512	0.4624	1
Cholesterol	Fetal_Skeletal_Myocyte_3	6.77794e-05	0.6164	1		Proinsulin	BONE.OSTEO	0.108414	0.4633	1
Cholesterol	Fetal_Erythroblast_5	6.77521e-05	0.6179	1		Proinsulin	HRT.VNT.R	0.106295	0.4797	1
Cholesterol	Fetal_Placental_Neuron	6.77854e-05	0.6193	1		Proinsulin	GI.RECT.SM.MUS	0.104607	0.4899	1
Cholesterol	Cardiac_Pericyte_4	6.78617e-05	0.6211	1		Proinsulin	BLD.CD14.MONO	0.097957	0.5149	1
Cholesterol	Fetal_Sympathoblast	6.7769e-05	0.6263	1		Proinsulin	SPLN	0.0981126	0.5186	1
Cholesterol	Fetal_Erythroblast_4	6.76771e-05	0.6286	1		Proinsulin	STRM.CHON.MRW.DR.MSC	0.0959059	0.5344	1
Cholesterol	Fetal_Enteroendocrine	6.76929e-05	0.6373	1		Proinsulin	GI.CLN.SM.MUS	0.0956245	0.5405	1
Cholesterol	Fetal_Inhibitory_Neuron_2	3.89876e-05	0.6806	1		Proinsulin	SKIN.PEN.FRSK.FIB.01	0.0859588	0.5838	1
Cholesterol	Fetal_Excitatory_Neuron_4	3.7843e-05	0.6883	1		Proinsulin	OVRY	0.0810251	0.6064	1
Cholesterol	Fetal_Schwann_General	3.93412e-05	0.6928	1		Proinsulin	BLD.CD4.CD25M.IL17P.PL.TPC	0.0808174	0.6085	1
Cholesterol	Fetal_Islet	2.79803e-05	0.7167	1		Proinsulin	BLD.MOB.CD34.PC.F	0.077784	0.6284	1
Cholesterol	Fetal_Excitatory_Neuron_6	2.44602e-05	0.7298	1		Proinsulin	BLD.CD14.PC	0.0766687	0.6367	1
Cholesterol	Fetal_Excitatory_Neuron_5	2.13939e-05	0.7326	1		Proinsulin	SKIN.PEN.FRSK.FIB.02	0.0734857	0.6488	1
Cholesterol	Fetal_Excitatory_Neuron_1	2.22233e-05	0.7368	1		Proinsulin	THYM	0.0732636	0.6548	1
Cholesterol	Fetal_Excitatory_Neuron_9	2.02049e-05	0.7405	1		Proinsulin	ESC.H1	0.0737812	0.6563	1
Cholesterol	Fetal_Inhibitory_Neuron_1	1.90498e-05	0.7477	1		Proinsulin	BLD.CD4.NPC	0.0717391	0.6599	1
Cholesterol	Fetal_Excitatory_Neuron_3	1.90328e-05	0.75	1		Proinsulin	IPSC.DF.19.11	0.0736883	0.661	1
Cholesterol	Fetal_Astrocyte_3	1.8864e-05	0.7593	1		Proinsulin	BLD.CD4.CD25.CD127M.TREGPC	0.0729563	0.6635	1
Cholesterol	Fetal_Fibro_General_2	1.72581e-05	0.7649	1		Proinsulin	VAS.HUVEC	0.0726189	0.6642	1
Cholesterol	Fetal_Macrophage_General_4	1.29869e-05	0.7876	1		Proinsulin	BLD.CD19.PPC	0.0716995	0.6667	1
Cholesterol	Fetal_Excitatory_Neuron_8	1.21512e-05	0.7934	1		Proinsulin	BLD.CD4.CD25M.IL17M.PL.TPC	0.0722439	0.6683	1
Cholesterol	Microglia	1.29977e-05	0.7983	1		Proinsulin	SKIN.PEN.FRSK.MEL.01	0.0723022	0.6688	1
Cholesterol	GABA_1	1.06259e-05	0.8008	1		Proinsulin	BLD.CD4.CD25I.CD127.TMEMPC	0.0718441	0.6739	1
Cholesterol	Fetal_Excitatory_Neuron_12	9.57581e-06	0.8053	1		Proinsulin	SKIN.NHEK	0.0702895	0.6742	1
Cholesterol	Fetal_Endocardial	1.0052e-05	0.8223	1		Proinsulin	PLCNT.FET	0.070858	0.6759	1
Cholesterol	Sm_Ms_Uterine	8.24587e-06	0.8295	1		Proinsulin	BLD.CD8.MPC	0.0650835	0.7122	1
Cholesterol	Fetal_Stellate	8.03396e-06	0.8303	1		Proinsulin	ESDR.H1.BMP4.TROP	0.0652498	0.7171	1
Cholesterol	Sm_Ms_Vaginal	7.48924e-06	0.8395	1		Proinsulin	IPSC.20B	0.0644533	0.7197	1
Cholesterol	Keratinocyte_2	5.93364e-06	0.8513	1		Proinsulin	ESDR.H1.BMP4.MESO	0.0623208	0.7356	1
Cholesterol	Fetal_Retinal_Progenitor_2	4.14888e-06	0.8596	1		Proinsulin	BRST.HMEC	0.0619163	0.7416	1
Cholesterol	Fetal_Excitatory_Neuron_2	4.09179e-06	0.8627	1		Proinsulin	BLD.CD56.PC	0.0612595	0.7448	1
Cholesterol	Oligo_Precursor	3.97886e-06	0.8627	1		Proinsulin	BLD.CD4.MPC	0.0604493	0.7492	1
Cholesterol	Satellite	3.68978e-06	0.8711	1		Proinsulin	BLD.GM12878	0.0604378	0.7496	1
Cholesterol	Fetal_Enteric_Neuron	3.51614e-06	0.8745	1		Proinsulin	MUS.TRNK.FET	0.0607016	0.7521	1
Cholesterol	Fetal_Satellite_1	3.20286e-06	0.877	1		Proinsulin	THYM.FET	0.0592579	0.7581	1
Cholesterol	Astrocyte_1	1.95411e-06	0.8943	1		Proinsulin	BLD.CD4.CD25M.CD45RO.MPC	0.0598621	0.7582	1
Cholesterol	Fibro_Liver_Adrenal	2.13089e-06	0.8954	1		Proinsulin	BLD.CD4.CD25M.TPC	0.059058	0.7597	1
Cholesterol	Fetal_Astrocyte_2	1.84422e-06	0.8961	1		Proinsulin	BLD.CD3.PPC	0.0592563	0.7636	1
Cholesterol	Oligodendrocyte	1.6643e-06	0.8994	1		Proinsulin	BLD.DND41.CNCR	0.0554545	0.7779	1
Cholesterol	Fetal_Enteric_Glia	1.38987e-06	0.9032	1		Proinsulin	BLD.CD4.CD25M.CD45RA.NPC	0.0537564	0.7858	1
Cholesterol	Fetal_Astrocyte_4	1.06178e-06	0.9084	1		Proinsulin	ESDR.H1.NEUR.PROG	0.0549166	0.788	1
Cholesterol	Fetal_Satellite_2	1.161e-06	0.9088	1		Proinsulin	CRVX.HELAS3.CNCR	0.056499	0.7893	1
Cholesterol	Fetal_Inhibitory_Neuron_5	1.03862e-06	0.9106	1		Proinsulin	BLD.CD8.NPC	0.0530336	0.7958	1
Cholesterol	Astrocyte_2	7.62988e-07	0.9126	1		Proinsulin	ESC.HUES64	0.0531177	0.7959	1
Cholesterol	Enteric_Neuron	8.27795e-07	0.9131	1		Proinsulin	IPSC.DF.6.9	0.052292	0.7962	1
Cholesterol	Fetal_Parietal+Chief	6.90959e-07	0.9137	1		Proinsulin	BLD.K562.CNCR	0.0528313	0.7981	1
Cholesterol	Fetal_Excitatory_Neuron_10	9.57778e-07	0.9164	1		Proinsulin	IPSC.18	0.0525632	0.801	1
Cholesterol	Fetal_Pulmonary_Neuroendocrine	6.41558e-07	0.9183	1		Proinsulin	ESC.HUES6	0.0527528	0.8037	1
Cholesterol	Fetal_B_Lymphocyte_2__CXCR5+_	3.63694e-07	0.9276	1		Proinsulin	ESDR.CD56.MESO	0.0333952	0.8724	1
Cholesterol	BBB_Endothelial	2.60642e-07	0.929	1		Proinsulin	MUS.HSMMT	0.0315434	0.8812	1
Cholesterol	Fetal_Oligo_Progenitor_2	2.53199e-07	0.9305	1		Proinsulin	ESDR.CD56.ECTO	0.0225355	0.908	1
Cholesterol	Fetal_B_Lymphocyte_3__NPY+_	2.5826e-07	0.9336	1		Proinsulin	BLD.PER.MONUC.PC	0.0121529	0.9477	1
Cholesterol	Fetal_Skeletal_Myocyte_2	3.5906e-07	0.9373	1		Proinsulin	ESDR.CD184.ENDO	0.00606413	0.9686	1
Cholesterol	Sm_Ms_General	1.63514e-07	0.9374	1		Proinsulin	PLCNT.AMN	0.0052626	0.9706	1
Cholesterol	Fetal_Fibro_General_5	1.17352e-07	0.9472	1		Proinsulin	ESC.H9	0.000545215	0.986	1
Cholesterol	Fetal_Mesothelial	1.29277e-07	0.9531	1		SHBG-LpA	VAS.AOR	0.299566	0.008	0.311071
Cholesterol	Fetal_Inhibitory_Neuron_3	6.07514e-08	0.9619	1		SHBG-LpA	LNG	0.29694	0.0149	0.427376
Cholesterol	Fetal_T_Lymphocyte_4__FASLG+_	4.41396e-08	0.9632	1		SHBG-LpA	MUS.PSOAS	0.234129	0.0278	0.563669
Cholesterol	Fetal_Excitatory_Neuron_11	6.07514e-08	0.9641	1		SHBG-LpA	LIV.ADLT	0.221632	0.033	0.615767
Cholesterol	Fetal_Astrocyte_5	6.07497e-08	0.965	1		SHBG-LpA	OVRY	0.209655	0.0403	0.637516
Cholesterol	Fetal_Excitatory_Neuron_7	6.07634e-08	0.9652	1		SHBG-LpA	ADRL.GLND.FET	0.209149	0.0447	0.659707
Cholesterol	Fetal_Alveolar_Epithelial_2	2.08708e-08	0.9668	1		SHBG-LpA	GI.L.INT.FET	0.205852	0.069	0.757635
Hyper Insulin	Fetal_V_Cardiomyocyte	0.418677	0	0		SHBG-LpA	GI.S.INT.FET	0.205793	0.0691	0.757635
Hyper Insulin	Fetal_Alveolar_Epithelial_1	0.346961	0	0		SHBG-LpA	LNG.A549.ETOH002.CNCR	0.161779	0.0898	0.80126
Hyper Insulin	Fetal_Metanephric	0.357324	0	0		SHBG-LpA	SKIN.PEN.FRSK.KER.03	0.0988258	0.0976	0.8085
Hyper Insulin	Fetal_Fibro_General_1	0.30678	0.0006	0.04464		SHBG-LpA	GI.ESO	0.0819429	0.1072	0.818618
Hyper Insulin	Fetal_Retinal_Progenitor_1	0.323163	0.0006	0.04464		SHBG-LpA	ESDR.H1.BMP4.MESO	0.0927937	0.1115	0.821009
Hyper Insulin	Vasc_Sm_Muscle_1	0.273194	0.0027	0.140616		SHBG-LpA	SKIN.NHEK	0.0650729	0.1201	0.82867
Hyper Insulin	Fetal_Skeletal_Myocyte_1	0.269724	0.0034	0.167049		SHBG-LpA	GI.S.INT	0.0430085	0.1257	0.836962
Hyper Insulin	Fetal_Fibro_GI	0.251124	0.0066	0.24552		SHBG-LpA	LIV.HEPG2.CNCR	0.0372825	0.1469	0.838989
Hyper Insulin	Fetal_Thymocyte	0.241867	0.0086	0.282904		SHBG-LpA	PLCNT.FET	0.0212858	0.1511	0.838989
Hyper Insulin	Fetal_Hepatoblast	0.233998	0.0097	0.308034		SHBG-LpA	CRVX.HELAS3.CNCR	0.0179932	0.1645	0.848474
Hyper Insulin	V_Cardiomyocyte	0.235948	0.0112	0.331418		SHBG-LpA	FAT.ADIP.NUC	0.0199428	0.1659	0.851833
Hyper Insulin	Fetal_Adrenal_Cortical	0.237209	0.013	0.367957		SHBG-LpA	BLD.CD14.MONO	0.00987073	0.1997	0.872023
Hyper Insulin	Fibro_General	0.219012	0.0195	0.426706		SHBG-LpA	LNG.IMR90	0.00959134	0.2081	0.87402
Hyper Insulin	Fetal_Mesangial_1	0.222649	0.0199	0.426885		SHBG-LpA	SKIN.PEN.FRSK.FIB.01	0.00671752	0.2377	0.92157
Hyper Insulin	Type_I_Skeletal_Myocyte	0.215804	0.0218	0.454138		SHBG-LpA	SKIN.PEN.FRSK.FIB.02	0.0070862	0.2379	0.92157
Hyper Insulin	Fetal_Ureteric_Bud	0.217907	0.0226	0.460708		SHBG-LpA	GI.CLN.MUC	0.00648911	0.2433	0.92157
Hyper Insulin	Fetal_Acinar_2	0.205227	0.0307	0.50919		SHBG-LpA	GI.DUO.SM.MUS	0.00633791	0.2472	0.92157
Hyper Insulin	Sm_Ms_Muscularis_1	0.198772	0.0377	0.551935		SHBG-LpA	ESC.H1	0.00590815	0.2549	0.930939
Hyper Insulin	Fetal_A_Cardiomyocyte	0.19642	0.0428	0.586585		SHBG-LpA	ESDR.H1.MSC	0.00562029	0.2651	0.945231
Hyper Insulin	Fetal_Cardiac_Fibroblast	0.191605	0.0512	0.61845		SHBG-LpA	BRN.DL.PRFRNTL.CRTX	0.00556274	0.2748	0.945231
Hyper Insulin	Cardiac_Fibroblast	0.187698	0.0543	0.636404		SHBG-LpA	ESDR.CD184.ENDO	0.00543803	0.2773	0.945231
Hyper Insulin	Fetal_Erythroblast_1	0.187651	0.0545	0.636404		SHBG-LpA	BRN.SUB.NIG	0.00543279	0.2852	0.956414
Hyper Insulin	Sm_Ms_Colon_1	0.188305	0.0558	0.640102		SHBG-LpA	GI.CLN.SIG	0.00536969	0.2901	0.960952
Hyper Insulin	Fibro_Epithelial	0.186455	0.0578	0.648755		SHBG-LpA	BRN.ANG.GYR	0.00524651	0.2997	0.960952
Hyper Insulin	Fetal_Endothelial_General_1	0.18342	0.0621	0.659468		SHBG-LpA	BRN.ANT.CAUD	0.00516588	0.3002	0.960952
Hyper Insulin	Adipocyte	0.183026	0.0645	0.663866		SHBG-LpA	BRN.INF.TMP	0.00503994	0.311	0.960952
Hyper Insulin	Fetal_Cilliated	0.179367	0.0675	0.666782		SHBG-LpA	IPSC.DF.19.11	0.00498634	0.3132	0.960952
Hyper Insulin	Macrophage_General	0.176005	0.0738	0.678125		SHBG-LpA	BLD.CD3.PPC	0.00482354	0.3304	0.960952
Hyper Insulin	Alveolar_Type_2	0.177033	0.0749	0.678125		SHBG-LpA	GI.RECT.SM.MUS	0.00480012	0.3351	0.960952
Hyper Insulin	Fetal_Excitatory_Neuron_1	0.174914	0.0807	0.706051		SHBG-LpA	GI.RECT.MUC.31	0.00435468	0.364	0.992794
Hyper Insulin	Fetal_Erythroblast_3	0.168937	0.0943	0.752706		SHBG-LpA	GI.RECT.MUC.29	0.00437083	0.3672	0.993788
Hyper Insulin	Follicular	0.167276	0.095	0.752706		SHBG-LpA	IPSC.DF.6.9	0.00434922	0.3676	0.993788
Hyper Insulin	Fetal_Megakaryocyte	0.166841	0.0972	0.759943		SHBG-LpA	GI.STMC.MUS	0.00411526	0.3982	1
Hyper Insulin	Luteal	0.169406	0.0978	0.759943		SHBG-LpA	ESC.HUES48	0.00396867	0.3991	1
Hyper Insulin	Fetal_Enterocyte_1	0.167565	0.0983	0.759943		SHBG-LpA	BRST.HMEC	0.00340097	0.4129	1
Hyper Insulin	Type_II_Skeletal_Myocyte	0.166016	0.0996	0.759943		SHBG-LpA	GI.CLN.SM.MUS	0.00325017	0.4182	1
Hyper Insulin	Sm_Ms_GE_junction	0.165705	0.1073	0.773987		SHBG-LpA	GI.STMC.FET	0.00306512	0.4222	1
Hyper Insulin	Sm_Ms_Muscularis_2	0.164261	0.1087	0.777728		SHBG-LpA	PANC.ISLT	0.0029232	0.4283	1
Hyper Insulin	Fetal_Enteric_Neuron	0.162232	0.1111	0.777728		SHBG-LpA	MUS.SKLT.F	0.00287261	0.4345	1
Hyper Insulin	Fetal_Adrenal_Neuron	0.163628	0.1116	0.777728		SHBG-LpA	HRT.VNT.R	0.00266489	0.449	1
Hyper Insulin	Macrophage_Gen_or_Alv	0.161135	0.1132	0.779822		SHBG-LpA	PANC	0.00241148	0.4751	1
Hyper Insulin	Sm_Ms_Colon_2	0.159776	0.1144	0.780518		SHBG-LpA	STRM.CHON.MRW.DR.MSC	0.00243434	0.4877	1
Hyper Insulin	Fetal_T_Lymphocyte_1__CD4+_	0.159462	0.1186	0.788489		SHBG-LpA	ESC.HUES6	0.00214545	0.5012	1
Hyper Insulin	Fetal_Mesangial_2	0.16117	0.1201	0.791748		SHBG-LpA	VAS.HUVEC	0.00211304	0.5025	1
Hyper Insulin	Vasc_Sm_Muscle_2	0.15729	0.1257	0.80851		SHBG-LpA	SKIN.NHDFAD	0.00197877	0.5209	1
Hyper Insulin	Fetal_Fibro_Muscle_1	0.157145	0.1269	0.80851		SHBG-LpA	BRN.NHA	0.00194073	0.5308	1
Hyper Insulin	Fetal_Endothelial_Hepatic_1	0.156182	0.1273	0.80851		SHBG-LpA	BONE.OSTEO	0.00170936	0.5421	1
Hyper Insulin	Fetal_Enterocyte_2	0.152421	0.1385	0.84265		SHBG-LpA	STRM.MRW.MSC	0.00167236	0.554	1
Hyper Insulin	Colon_Epithelial_1	0.151526	0.1482	0.855682		SHBG-LpA	LNG.NHLF	0.00171902	0.554	1
Hyper Insulin	Fetal_Retinal_Neuron	0.150907	0.1536	0.858048		SHBG-LpA	BLD.CD4.CD25M.CD45RA.NPC	0.00153695	0.5746	1
Hyper Insulin	Fetal_Chromaffin	0.147666	0.1564	0.859759		SHBG-LpA	MUS.TRNK.FET	0.00145216	0.5833	1
Hyper Insulin	Sm_Ms_Muscularis_3	0.147418	0.1571	0.861239		SHBG-LpA	BLD.MOB.CD34.PC.F	0.00151172	0.5843	1
Hyper Insulin	Plasma_B	0.145483	0.1685	0.872109		SHBG-LpA	BRN.CING.GYR	0.00139728	0.5856	1
Hyper Insulin	Fetal_Ductal	0.145057	0.1689	0.872109		SHBG-LpA	PLCNT.AMN	0.00146665	0.5912	1
Hyper Insulin	Endothelial_General_1	0.14416	0.1758	0.883052		SHBG-LpA	MUS.HSMMT	0.00130198	0.6096	1
Hyper Insulin	Fetal_Astrocyte_1	0.141805	0.1792	0.885755		SHBG-LpA	BRN.HIPP.MID	0.0012178	0.6264	1
Hyper Insulin	Alpha	0.141231	0.1829	0.892939		SHBG-LpA	BLD.CD56.PC	0.00111946	0.6389	1
Hyper Insulin	Fetal_Fibro_General_3	0.142521	0.1837	0.892939		SHBG-LpA	BLD.CD4.CD25M.IL17M.PL.TPC	0.00109918	0.639	1
Hyper Insulin	Fetal_Macrophage_Hepatic_3	0.141649	0.1891	0.900689		SHBG-LpA	MUS.LEG.FET	0.00105152	0.647	1
Hyper Insulin	A_Cardiomyocyte	0.137236	0.2024	0.93587		SHBG-LpA	MUS.HSMM	0.000961616	0.6612	1
Hyper Insulin	Fetal_Syncitio+Cytotrophoblast	0.137294	0.2095	0.948762		SHBG-LpA	ESDR.CD56.MESO	0.000869408	0.6937	1
Hyper Insulin	Sm_Ms_Uterine	0.135527	0.2129	0.955995		SHBG-LpA	HRT.ATR.R	0.000756631	0.7238	1
Hyper Insulin	Fetal_Gastri_Goblet	0.135673	0.2173	0.963968		SHBG-LpA	SKIN.PEN.FRSK.MEL.03	0.000730385	0.7292	1
Hyper Insulin	Schwann_General	0.134689	0.2201	0.967827		SHBG-LpA	GI.STMC.GAST	0.000689506	0.7386	1
Hyper Insulin	Fetal_Fibro_General_2	0.133899	0.2241	0.970976		SHBG-LpA	SPLN	0.000686876	0.7449	1
Hyper Insulin	Keratinocyte_1	0.134305	0.2275	0.978305		SHBG-LpA	BLD.CD14.PC	0.000645978	0.7596	1
Hyper Insulin	Fetal_Erythroblast_2	0.128774	0.2509	0.998595		SHBG-LpA	HRT.VENT.L	0.000656396	0.7597	1
Hyper Insulin	Cardiac_Pericyte_1	0.128596	0.2511	0.998595		SHBG-LpA	BLD.CD19.PPC	0.000628142	0.7692	1
Hyper Insulin	Fibro_GI	0.127752	0.2512	0.998595		SHBG-LpA	BLD.GM12878	0.000621383	0.7827	1
Hyper Insulin	Mammary_Epithelial	0.128085	0.255	1		SHBG-LpA	THYM.FET	0.000578303	0.7903	1
Hyper Insulin	Fibro_Nerve	0.125944	0.2635	1		SHBG-LpA	SKIN.PEN.FRSK.MEL.01	0.000597951	0.7906	1
Hyper Insulin	Acinar	0.12658	0.2654	1		SHBG-LpA	THYM	0.000590299	0.792	1
Hyper Insulin	T_Lymphocyte_1__CD8+_	0.12276	0.2762	1		SHBG-LpA	ESDR.H1.BMP4.TROP	0.000442015	0.8155	1
Hyper Insulin	Mammary_Basal_Epi	0.123699	0.2846	1		SHBG-LpA	ESDR.CD56.ECTO	0.000365564	0.8262	1
Hyper Insulin	Pericyte_General_1	0.12248	0.2891	1		SHBG-LpA	BLD.CD4.MPC	0.000202334	0.8651	1
Hyper Insulin	Pericyte_General_3	0.118286	0.3153	1		SHBG-LpA	ESC.HUES64	0.0002013	0.8654	1
Hyper Insulin	Fetal_Excitatory_Neuron_9	0.11556	0.3233	1		SHBG-LpA	IPSC.18	0.000205086	0.8683	1
Hyper Insulin	Mesothelial	0.116478	0.329	1		SHBG-LpA	BLD.CD4.CD25.CD127M.TREGPC	0.000193358	0.8724	1
Hyper Insulin	Beta	0.115115	0.3315	1		SHBG-LpA	BLD.CD8.MPC	0.000194855	0.877	1
Hyper Insulin	Fetal_Photoreceptor	0.114737	0.3425	1		SHBG-LpA	BLD.CD4.CD25M.CD45RO.MPC	0.000177644	0.8846	1
Hyper Insulin	Fetal_Macrophage_Placental	0.113297	0.3448	1		SHBG-LpA	ESC.H9	0.000164626	0.8949	1
Hyper Insulin	Alveolar_Type_1	0.112641	0.3466	1		SHBG-LpA	BLD.CD4.CD25M.IL17P.PL.TPC	0.000173474	0.8982	1
Hyper Insulin	Fetal_Macrophage_Hepatic_1	0.112033	0.3485	1		SHBG-LpA	BLD.K562.CNCR	0.000159744	0.9009	1
Hyper Insulin	Fetal_Endothelial_General_2	0.112392	0.3524	1		SHBG-LpA	BLD.CD4.CD25I.CD127.TMEMPC	0.000162782	0.9034	1
Hyper Insulin	Chief	0.109157	0.3648	1		SHBG-LpA	BLD.CD4.NPC	0.000156801	0.9072	1
Hyper Insulin	Oligodendrocyte	0.110715	0.3669	1		SHBG-LpA	IPSC.20B	0.000154748	0.9112	1
Hyper Insulin	Fetal_T_Lymphocyte_2__Cytotoxic_	0.110003	0.3671	1		SHBG-LpA	BLD.CD8.NPC	0.000152181	0.9175	1
Hyper Insulin	Fasciculata	0.110504	0.3703	1		SHBG-LpA	BLD.DND41.CNCR	0.000147252	0.9222	1
Hyper Insulin	Fetal_Inhibitory_Neuron_1	0.109185	0.371	1		SHBG-LpA	BLD.CD4.CD25M.TPC	0.000122451	0.9334	1
Hyper Insulin	Fetal_B_Lymphocyte_2__CXCR5+_	0.108593	0.3725	1		SHBG-LpA	ESDR.H1.NEUR.PROG	9.89264e-05	0.9336	1
Hyper Insulin	Nerve_Stromal	0.107871	0.391	1		SHBG-LpA	BLD.PER.MONUC.PC	8.76914e-06	0.9626	1
Hyper Insulin	Fetal_Alveolar_Cap_Endo	0.105514	0.3917	1
Hyper Insulin	Fetal_Islet	0.105974	0.3975	1
Hyper Insulin	Mast	0.104809	0.4111	1
Hyper Insulin	Endothelial_Myocardial	0.103816	0.415	1
Hyper Insulin	Pericyte_Muscularis	0.102926	0.4184	1
Hyper Insulin	Hepatocyte	0.102804	0.419	1
Hyper Insulin	Fetal_Fibro_Splenic	0.102297	0.4216	1
Hyper Insulin	Fetal_Excitatory_Neuron_3	0.101375	0.4311	1
Hyper Insulin	Transitional_Cortical	0.101873	0.4343	1
Hyper Insulin	Fetal_Enterocyte_3	0.100777	0.4346	1
Hyper Insulin	Lymphatic	0.099342	0.4406	1
Hyper Insulin	Fetal_Macrophage_General_1	0.0963103	0.4592	1
Hyper Insulin	Fetal_Schwann_General	0.0954962	0.4773	1
Hyper Insulin	Fetal_B_Lymphocyte_1__SPIB+_	0.0947893	0.4855	1
Hyper Insulin	Fetal_Satellite_1	0.0933542	0.4903	1
Hyper Insulin	Oligo_Precursor	0.0923131	0.495	1
Hyper Insulin	Delta+Gamma	0.0934896	0.4954	1
Hyper Insulin	Fetal_Skeletal_Myocyte_3	0.0918503	0.5017	1
Hyper Insulin	Fetal_Extravillous_Trophoblast	0.0917914	0.5031	1
Hyper Insulin	Fetal_Acinar_1	0.0914767	0.507	1
Hyper Insulin	Fetal_Endocardial	0.0896018	0.518	1
Hyper Insulin	Fetal_Astrocyte_2	0.0889153	0.5232	1
Hyper Insulin	Fetal_Macrophage_General_2	0.0879668	0.5251	1
Hyper Insulin	Pericyte_General_2	0.0864062	0.5447	1
Hyper Insulin	Fetal_Excitatory_Neuron_4	0.0870767	0.5478	1
Hyper Insulin	Fetal_Macrophage_General_4	0.0855172	0.5634	1
Hyper Insulin	Fetal_Lymphatic	0.0816047	0.589	1
Hyper Insulin	Fetal_T_Lymphocyte_3__IL2+_	0.0803192	0.6026	1
Hyper Insulin	Fibro_Muscle	0.0788521	0.603	1
Hyper Insulin	Fetal_Retinal_Pigment	0.0754289	0.639	1
Hyper Insulin	Fetal_Endothelial_Hepatic_2	0.073931	0.6505	1
Hyper Insulin	Fetal_Hematopoeitic_Stem	0.07173	0.6667	1
Hyper Insulin	Esophageal_Epithelial	0.0713986	0.6728	1
Hyper Insulin	Mammary_Luminal_Epi_1	0.0708698	0.6853	1
Hyper Insulin	Sm_Ms_GI	0.067489	0.7007	1
Hyper Insulin	Cortical_Epithelial	0.0642192	0.7318	1
Hyper Insulin	Fetal_Excitatory_Neuron_7	0.0637957	0.738	1
Hyper Insulin	Cardiac_Pericyte_2	0.0629523	0.7415	1
Hyper Insulin	Fetal_Excitatory_Neuron_5	0.0616909	0.7482	1
Hyper Insulin	Fetal_Excitatory_Neuron_6	0.0619937	0.7511	1
Hyper Insulin	Fetal_Stellate	0.0615418	0.7556	1
Hyper Insulin	Fetal_Macrophage_Hepatic_2	0.0590044	0.7697	1
Hyper Insulin	Fetal_Enteroendocrine	0.0591528	0.7711	1
Hyper Insulin	Ductal	0.058884	0.7744	1
Hyper Insulin	Glomerulosa	0.0598505	0.7774	1
Hyper Insulin	Sm_Ms_Mucosal	0.0579035	0.7789	1
Hyper Insulin	Endothelial_General_2	0.0573574	0.7865	1
Hyper Insulin	Sm_Ms_General	0.0558555	0.7936	1
Hyper Insulin	Parietal	0.0546715	0.7951	1
Hyper Insulin	Satellite	0.0548295	0.7989	1
Hyper Insulin	Fetal_Astrocyte_3	0.0537677	0.802	1
Hyper Insulin	Fetal_Erythroblast_5	0.053052	0.815	1
Hyper Insulin	Fibro_Liver_Adrenal	0.0516619	0.8217	1
Hyper Insulin	Glutamatergic_1	0.0512945	0.8313	1
Hyper Insulin	T_lymphocyte_2__CD4+_	0.0499834	0.8318	1
Hyper Insulin	Fetal_Macrophage_General_3	0.0499151	0.8399	1
Hyper Insulin	Fetal_Retinal_Progenitor_2	0.0488477	0.8464	1
Hyper Insulin	Fetal_Excitatory_Neuron_10	0.0489517	0.8472	1
Hyper Insulin	Melanocyte	0.0468137	0.8545	1
Hyper Insulin	Fetal_Placental_Neuron	0.0456502	0.8627	1
Hyper Insulin	Colon_Epithelial_3	0.0449891	0.8663	1
Hyper Insulin	Myoepithelial	0.0416554	0.882	1
Hyper Insulin	Sm_Ms_Vaginal	0.0423897	0.8829	1
Hyper Insulin	Alveolar_Type_2__Immune_	0.0416025	0.8876	1
Hyper Insulin	Fetal_Endothelial_General_3	0.0395703	0.8953	1
Hyper Insulin	Fetal_Enteric_Glia	0.0390675	0.9004	1
Hyper Insulin	Memory_B	0.0370017	0.9097	1
Hyper Insulin	Mammary_Luminal_Epi_2	0.0368816	0.9139	1
Hyper Insulin	Keratinocyte_2	0.0367039	0.9149	1
Hyper Insulin	Fetal_Excitatory_Neuron_2	0.0369127	0.9151	1
Hyper Insulin	Microglia	0.0358957	0.9179	1
Hyper Insulin	GABA_2	0.0356311	0.9182	1
Hyper Insulin	Gastric_Neuroendocrine	0.0353518	0.9184	1
Hyper Insulin	Enteric_Neuron	0.0350463	0.9249	1
Hyper Insulin	Pericyte_General_4	0.0348144	0.925	1
Hyper Insulin	Fetal_Oligo_Progenitor_2	0.0343406	0.926	1
Hyper Insulin	Fetal_Skeletal_Myocyte_2	0.0331992	0.9324	1
Hyper Insulin	Glutamatergic_2	0.0326281	0.9327	1
Hyper Insulin	Fetal_Cholangiocyte	0.0321848	0.9385	1
Hyper Insulin	Fetal_Goblet	0.0322577	0.9401	1
Hyper Insulin	Airway_Goblet	0.0308266	0.9433	1
Hyper Insulin	Natural_Killer_T	0.0299729	0.9448	1
Hyper Insulin	Fetal_Satellite_2	0.0290104	0.9469	1
Hyper Insulin	Enterocyte	0.0261244	0.9575	1
Hyper Insulin	Fetal_Erythroblast_4	0.0264259	0.9577	1
Hyper Insulin	Endocardial	0.0263535	0.9579	1
Hyper Insulin	Cardiac_Pericyte_3	0.0279611	0.9581	1
Hyper Insulin	GABA_1	0.0254814	0.9606	1
Hyper Insulin	Skin_Granular_Epidermal	0.0252992	0.9621	1
Hyper Insulin	Fetal_B_Lymphocyte_3__NPY+_	0.0258494	0.9623	1
Hyper Insulin	Enterochromaffin	0.025235	0.9633	1
Hyper Insulin	Club	0.0258044	0.965	1
Hyper Insulin	Endothelial_General_3	0.0224129	0.9702	1
Hyper Insulin	Fetal_Inhibitory_Neuron_2	0.0219569	0.9712	1
Hyper Insulin	Astrocyte_1	0.0219479	0.9713	1
Hyper Insulin	Fetal_Astrocyte_4	0.021814	0.9718	1
Hyper Insulin	Skin_Eccrine_Epidermal	0.0212413	0.9725	1
Hyper Insulin	Foveolar	0.0213529	0.9738	1
Hyper Insulin	SI_Goblet	0.0206269	0.9753	1
Hyper Insulin	Paneth	0.0204422	0.976	1
Hyper Insulin	Cilliated	0.0204828	0.9763	1
Hyper Insulin	Naive_T	0.0212602	0.9768	1
Hyper Insulin	Fetal_Parietal+Chief	0.0174478	0.9825	1
Hyper Insulin	Cardiac_Pericyte_4	0.017482	0.9837	1
Hyper Insulin	Alveolar_Cap_Endo	0.0162049	0.9857	1
Hyper Insulin	Endothelial_Exocrine	0.0166914	0.986	1
Hyper Insulin	Colon_Epithelial_2	0.0138421	0.991	1
Hyper Insulin	Fetal_Sympathoblast	0.0122054	0.9934	1
Hyper Insulin	Fetal_Mesothelial	0.0126066	0.9936	1
Hyper Insulin	Skin_Basal_Epidermal	0.0125118	0.9939	1
Hyper Insulin	Fetal_Pulmonary_Neuroendocrine	0.0120389	0.9941	1
Hyper Insulin	Fetal_Endothelial_Placental	0.0113752	0.9951	1
Hyper Insulin	Fetal_Fibro_General_4	0.00959444	0.9962	1
Hyper Insulin	Tuft	0.00892284	0.9977	1
Hyper Insulin	Fetal_Inhibitory_Neuron_4	0.00766661	0.9981	1
Hyper Insulin	Fetal_Excitatory_Neuron_8	0.00659902	0.9989	1
Hyper Insulin	Fetal_T_Lymphocyte_4__FASLG+_	0.00714997	0.9991	1
Hyper Insulin	Fetal_Excitatory_Neuron_11	9.43913e-05	1	1
Hyper Insulin	Fetal_Fibro_General_5	0.00144711	1	1
Hyper Insulin	Fetal_Excitatory_Neuron_12	0.00202396	1	1
Hyper Insulin	Fetal_Astrocyte_5	8.93482e-05	1	1
Hyper Insulin	Fetal_Inhibitory_Neuron_5	0.000919212	1	1
Hyper Insulin	Astrocyte_2	0.00144613	1	1
Hyper Insulin	BBB_Endothelial	0.00143456	1	1
Hyper Insulin	Fetal_Alveolar_Epithelial_2	5.78627e-06	1	1
Hyper Insulin	Fetal_Inhibitory_Neuron_3	0.00198304	1	1
Lipodystrophy 1	Fetal_Metanephric	0.304488	0.0001	0.0144667
Lipodystrophy 1	Fetal_Fibro_General_1	0.248956	0.0005	0.04464
Lipodystrophy 1	Fetal_Alveolar_Epithelial_1	0.253226	0.0006	0.04464
Lipodystrophy 1	Fibro_General	0.26231	0.0007	0.0479684
Lipodystrophy 1	Cardiac_Fibroblast	0.223708	0.0019	0.112445
Lipodystrophy 1	Fetal_Hepatoblast	0.203257	0.0033	0.165254
Lipodystrophy 1	Adipocyte	0.202103	0.0036	0.1736
Lipodystrophy 1	Fetal_Adrenal_Cortical	0.198919	0.0042	0.188566
Lipodystrophy 1	Fetal_Cilliated	0.195278	0.0044	0.194197
Lipodystrophy 1	Fibro_GI	0.190181	0.0067	0.24573
Lipodystrophy 1	Fetal_V_Cardiomyocyte	0.163805	0.0158	0.40079
Lipodystrophy 1	Fetal_Mesangial_1	0.161633	0.0185	0.411744
Lipodystrophy 1	Fetal_Erythroblast_1	0.148383	0.0249	0.480293
Lipodystrophy 1	Mammary_Epithelial	0.148038	0.0261	0.492496
Lipodystrophy 1	Fetal_Fibro_GI	0.141519	0.0293	0.505279
Lipodystrophy 1	Vasc_Sm_Muscle_1	0.142985	0.0303	0.505777
Lipodystrophy 1	Fibro_Epithelial	0.14199	0.0317	0.519162
Lipodystrophy 1	Follicular	0.138257	0.0329	0.522388
Lipodystrophy 1	Fetal_Enterocyte_3	0.139773	0.0329	0.522388
Lipodystrophy 1	Fetal_Retinal_Progenitor_1	0.137666	0.0365	0.549399
Lipodystrophy 1	V_Cardiomyocyte	0.13365	0.0369	0.551935
Lipodystrophy 1	Fetal_Gastri_Goblet	0.131496	0.0401	0.564435
Lipodystrophy 1	Fetal_Skeletal_Myocyte_1	0.131951	0.0452	0.603771
Lipodystrophy 1	Fetal_Syncitio+Cytotrophoblast	0.12309	0.0537	0.632737
Lipodystrophy 1	Fetal_Enterocyte_2	0.123447	0.0548	0.63705
Lipodystrophy 1	Fetal_Thymocyte	0.121542	0.0604	0.659468
Lipodystrophy 1	Luteal	0.114282	0.0709	0.66987
Lipodystrophy 1	Fetal_Enterocyte_1	0.113896	0.0709	0.66987
Lipodystrophy 1	Fetal_Mesangial_2	0.115228	0.071	0.66987
Lipodystrophy 1	Macrophage_Gen_or_Alv	0.112785	0.075	0.678125
Lipodystrophy 1	Fetal_Ureteric_Bud	0.110431	0.0798	0.704404
Lipodystrophy 1	Cardiac_Pericyte_1	0.108425	0.0836	0.718463
Lipodystrophy 1	Fetal_Cardiac_Fibroblast	0.108993	0.0875	0.737939
Lipodystrophy 1	Mammary_Basal_Epi	0.105865	0.0978	0.759943
Lipodystrophy 1	Fibro_Muscle	0.104573	0.1018	0.761745
Lipodystrophy 1	Esophageal_Epithelial	0.105067	0.1028	0.762128
Lipodystrophy 1	Mammary_Luminal_Epi_1	0.103098	0.1039	0.762128
Lipodystrophy 1	Fetal_Endothelial_General_1	0.102015	0.1051	0.766612
Lipodystrophy 1	Endothelial_Myocardial	0.102475	0.107	0.773987
Lipodystrophy 1	Pericyte_General_3	0.0954694	0.1273	0.80851
Lipodystrophy 1	A_Cardiomyocyte	0.0960889	0.129	0.81533
Lipodystrophy 1	Chief	0.094277	0.1304	0.821358
Lipodystrophy 1	Fibro_Nerve	0.0925746	0.1411	0.8496
Lipodystrophy 1	Macrophage_General	0.0916634	0.143	0.854064
Lipodystrophy 1	Fetal_Endothelial_General_2	0.0912078	0.1476	0.855682
Lipodystrophy 1	Schwann_General	0.0889283	0.1514	0.858048
Lipodystrophy 1	Fetal_Macrophage_Hepatic_1	0.0860441	0.1612	0.869078
Lipodystrophy 1	Sm_Ms_Muscularis_3	0.0822436	0.1873	0.899869
Lipodystrophy 1	Hepatocyte	0.0772996	0.196	0.919362
Lipodystrophy 1	Endothelial_General_1	0.0747222	0.2154	0.960448
Lipodystrophy 1	Pericyte_General_2	0.0747239	0.2223	0.969556
Lipodystrophy 1	Parietal	0.0723801	0.23	0.978305
Lipodystrophy 1	Satellite	0.0706476	0.2313	0.979358
Lipodystrophy 1	Fetal_A_Cardiomyocyte	0.070177	0.2396	0.992981
Lipodystrophy 1	Fetal_Fibro_General_3	0.0703604	0.2407	0.992981
Lipodystrophy 1	Colon_Epithelial_1	0.0689669	0.2456	0.994365
Lipodystrophy 1	Ductal	0.0691297	0.2485	0.998595
Lipodystrophy 1	Fetal_Adrenal_Neuron	0.0689835	0.2522	0.998595
Lipodystrophy 1	Fetal_Enteric_Neuron	0.0675444	0.2524	0.998595
Lipodystrophy 1	Lymphatic	0.0674872	0.2592	1
Lipodystrophy 1	Pericyte_Muscularis	0.0685442	0.263	1
Lipodystrophy 1	Nerve_Stromal	0.0648004	0.2757	1
Lipodystrophy 1	Vasc_Sm_Muscle_2	0.0643201	0.2801	1
Lipodystrophy 1	Keratinocyte_1	0.0625176	0.284	1
Lipodystrophy 1	Enterocyte	0.0584249	0.3115	1
Lipodystrophy 1	Microglia	0.0568587	0.3205	1
Lipodystrophy 1	Endothelial_General_2	0.0566459	0.3234	1
Lipodystrophy 1	Pericyte_General_1	0.0558342	0.3237	1
Lipodystrophy 1	Naive_T	0.0537404	0.3365	1
Lipodystrophy 1	Type_I_Skeletal_Myocyte	0.053287	0.348	1
Lipodystrophy 1	Cardiac_Pericyte_2	0.0535038	0.3497	1
Lipodystrophy 1	Fetal_Macrophage_Placental	0.0525362	0.351	1
Lipodystrophy 1	T_Lymphocyte_1__CD8+_	0.0534065	0.3516	1
Lipodystrophy 1	Fibro_Liver_Adrenal	0.0512993	0.3549	1
Lipodystrophy 1	Fetal_Ductal	0.0525277	0.3593	1
Lipodystrophy 1	Sm_Ms_GE_junction	0.0509595	0.3605	1
Lipodystrophy 1	Sm_Ms_Uterine	0.0514469	0.364	1
Lipodystrophy 1	Fetal_Astrocyte_1	0.0519892	0.3645	1
Lipodystrophy 1	Fetal_Photoreceptor	0.051276	0.3648	1
Lipodystrophy 1	Airway_Goblet	0.0514378	0.3653	1
Lipodystrophy 1	Fetal_Endothelial_Hepatic_1	0.0505997	0.3682	1
Lipodystrophy 1	Mesothelial	0.0493742	0.3722	1
Lipodystrophy 1	Fetal_Lymphatic	0.0460825	0.4114	1
Lipodystrophy 1	Fetal_Macrophage_General_1	0.0463697	0.4176	1
Lipodystrophy 1	Fetal_Fibro_Muscle_1	0.0443489	0.4253	1
Lipodystrophy 1	Sm_Ms_Muscularis_1	0.0427133	0.4443	1
Lipodystrophy 1	Alpha	0.0414683	0.4541	1
Lipodystrophy 1	Beta	0.03745	0.485	1
Lipodystrophy 1	Fetal_Retinal_Neuron	0.038454	0.4902	1
Lipodystrophy 1	Alveolar_Type_1	0.0368006	0.4948	1
Lipodystrophy 1	Transitional_Cortical	0.0345645	0.5193	1
Lipodystrophy 1	Type_II_Skeletal_Myocyte	0.0339844	0.529	1
Lipodystrophy 1	Fasciculata	0.0329509	0.5389	1
Lipodystrophy 1	Fetal_Macrophage_Hepatic_3	0.0327809	0.5443	1
Lipodystrophy 1	Alveolar_Type_2	0.030031	0.5874	1
Lipodystrophy 1	Fetal_Excitatory_Neuron_1	0.0293094	0.5955	1
Lipodystrophy 1	Fetal_Erythroblast_2	0.0295214	0.6003	1
Lipodystrophy 1	Fetal_Astrocyte_4	0.0291091	0.6047	1
Lipodystrophy 1	Acinar	0.0287841	0.6059	1
Lipodystrophy 1	Melanocyte	0.027806	0.6218	1
Lipodystrophy 1	Myoepithelial	0.0269724	0.6262	1
Lipodystrophy 1	Cortical_Epithelial	0.0280036	0.6313	1
Lipodystrophy 1	Fetal_Astrocyte_2	0.0266244	0.6335	1
Lipodystrophy 1	Pericyte_General_4	0.0267258	0.6348	1
Lipodystrophy 1	Fetal_Macrophage_General_2	0.0264517	0.635	1
Lipodystrophy 1	Fetal_Fibro_General_2	0.02649	0.6397	1
Lipodystrophy 1	Fetal_Endothelial_Hepatic_2	0.0265046	0.6408	1
Lipodystrophy 1	Astrocyte_1	0.0257155	0.6417	1
Lipodystrophy 1	Fetal_Satellite_1	0.0253856	0.651	1
Lipodystrophy 1	Glutamatergic_1	0.0253763	0.6537	1
Lipodystrophy 1	Fetal_B_Lymphocyte_3__NPY+_	0.0251083	0.6547	1
Lipodystrophy 1	Fetal_Erythroblast_3	0.025659	0.6567	1
Lipodystrophy 1	Fetal_T_Lymphocyte_3__IL2+_	0.0250691	0.6579	1
Lipodystrophy 1	Skin_Eccrine_Epidermal	0.0247641	0.6673	1
Lipodystrophy 1	Delta+Gamma	0.0249273	0.6698	1
Lipodystrophy 1	Cardiac_Pericyte_4	0.024307	0.6756	1
Lipodystrophy 1	Oligo_Precursor	0.0234225	0.6827	1
Lipodystrophy 1	Enteric_Neuron	0.0222279	0.6969	1
Lipodystrophy 1	Fetal_Megakaryocyte	0.02029	0.723	1
Lipodystrophy 1	Fetal_Macrophage_Hepatic_2	0.0201922	0.7274	1
Lipodystrophy 1	Fetal_Acinar_2	0.0197834	0.7277	1
Lipodystrophy 1	Fetal_Chromaffin	0.0183004	0.7537	1
Lipodystrophy 1	Fetal_Satellite_2	0.018097	0.7619	1
Lipodystrophy 1	Alveolar_Type_2__Immune_	0.0176765	0.7685	1
Lipodystrophy 1	Sm_Ms_Muscularis_2	0.0161174	0.7973	1
Lipodystrophy 1	Sm_Ms_Colon_1	0.0153846	0.81	1
Lipodystrophy 1	Fetal_Skeletal_Myocyte_2	0.015301	0.8184	1
Lipodystrophy 1	Fetal_T_Lymphocyte_1__CD4+_	0.0147424	0.8258	1
Lipodystrophy 1	Fetal_Excitatory_Neuron_5	0.0142591	0.8278	1
Lipodystrophy 1	Glutamatergic_2	0.0134893	0.843	1
Lipodystrophy 1	Plasma_B	0.0139223	0.8435	1
Lipodystrophy 1	Keratinocyte_2	0.011822	0.8838	1
Lipodystrophy 1	Foveolar	0.0115694	0.8934	1
Lipodystrophy 1	Sm_Ms_Colon_2	0.0115591	0.8941	1
Lipodystrophy 1	Fetal_Endocardial	0.0112481	0.8981	1
Lipodystrophy 1	SI_Goblet	0.0111848	0.8995	1
Lipodystrophy 1	Fetal_Alveolar_Cap_Endo	0.0109106	0.9056	1
Lipodystrophy 1	Cardiac_Pericyte_3	0.00982509	0.9279	1
Lipodystrophy 1	Fetal_Schwann_General	0.00961097	0.9279	1
Lipodystrophy 1	BBB_Endothelial	0.00935722	0.9379	1
Lipodystrophy 1	Sm_Ms_Mucosal	0.00887851	0.9458	1
Lipodystrophy 1	Glomerulosa	0.00866044	0.9473	1
Lipodystrophy 1	Fetal_Excitatory_Neuron_10	0.00849544	0.9476	1
Lipodystrophy 1	Sm_Ms_GI	0.00861827	0.9498	1
Lipodystrophy 1	Fetal_B_Lymphocyte_1__SPIB+_	0.00856317	0.9504	1
Lipodystrophy 1	Fetal_Endothelial_General_3	0.00842199	0.9554	1
Lipodystrophy 1	Fetal_Retinal_Pigment	0.00797667	0.9574	1
Lipodystrophy 1	Fetal_Excitatory_Neuron_9	0.0079078	0.9576	1
Lipodystrophy 1	Fetal_Fibro_Splenic	0.00826679	0.9588	1
Lipodystrophy 1	Fetal_Astrocyte_3	0.00818809	0.9589	1
Lipodystrophy 1	Fetal_Acinar_1	0.00795175	0.961	1
Lipodystrophy 1	Fetal_Placental_Neuron	0.00793459	0.961	1
Lipodystrophy 1	Skin_Granular_Epidermal	0.00780292	0.9612	1
Lipodystrophy 1	Mammary_Luminal_Epi_2	0.0077444	0.9623	1
Lipodystrophy 1	Mast	0.007474	0.9644	1
Lipodystrophy 1	Fetal_Inhibitory_Neuron_1	0.00750931	0.9659	1
Lipodystrophy 1	Colon_Epithelial_2	0.00712159	0.9721	1
Lipodystrophy 1	Fetal_T_Lymphocyte_2__Cytotoxic_	0.00719234	0.9726	1
Lipodystrophy 1	Sm_Ms_Vaginal	0.00710741	0.9737	1
Lipodystrophy 1	Fetal_Excitatory_Neuron_3	0.00671474	0.9744	1
Lipodystrophy 1	GABA_2	0.00665282	0.9748	1
Lipodystrophy 1	Cilliated	0.00670863	0.9749	1
Lipodystrophy 1	Fetal_Extravillous_Trophoblast	0.00658146	0.9766	1
Lipodystrophy 1	Fetal_Goblet	0.0067977	0.9767	1
Lipodystrophy 1	Fetal_Mesothelial	0.00668046	0.9804	1
Lipodystrophy 1	Alveolar_Cap_Endo	0.00595454	0.9822	1
Lipodystrophy 1	Endocardial	0.00586532	0.9827	1
Lipodystrophy 1	Fetal_Hematopoeitic_Stem	0.00581562	0.9829	1
Lipodystrophy 1	Fetal_Excitatory_Neuron_2	0.00608866	0.9831	1
Lipodystrophy 1	Fetal_Macrophage_General_3	0.00598786	0.9846	1
Lipodystrophy 1	Fetal_Macrophage_General_4	0.00568248	0.9851	1
Lipodystrophy 1	Fetal_Erythroblast_4	0.00577866	0.9853	1
Lipodystrophy 1	Fetal_Enteric_Glia	0.00578847	0.9855	1
Lipodystrophy 1	Oligodendrocyte	0.00562134	0.9855	1
Lipodystrophy 1	Colon_Epithelial_3	0.00581429	0.9859	1
Lipodystrophy 1	Fetal_Skeletal_Myocyte_3	0.0057624	0.9865	1
Lipodystrophy 1	Fetal_Islet	0.00542366	0.9869	1
Lipodystrophy 1	Club	0.00558982	0.9874	1
Lipodystrophy 1	Natural_Killer_T	0.00534249	0.9876	1
Lipodystrophy 1	Fetal_B_Lymphocyte_2__CXCR5+_	0.00506248	0.9895	1
Lipodystrophy 1	Fetal_Stellate	0.00514381	0.9901	1
Lipodystrophy 1	Endothelial_General_3	0.0049467	0.9907	1
Lipodystrophy 1	Skin_Basal_Epidermal	0.00486127	0.991	1
Lipodystrophy 1	T_lymphocyte_2__CD4+_	0.00451593	0.9918	1
Lipodystrophy 1	Fetal_Excitatory_Neuron_4	0.00497785	0.9918	1
Lipodystrophy 1	Fetal_Parietal+Chief	0.00500044	0.992	1
Lipodystrophy 1	Fetal_Retinal_Progenitor_2	0.0047117	0.9931	1
Lipodystrophy 1	Fetal_Excitatory_Neuron_7	0.0043027	0.9946	1
Lipodystrophy 1	Fetal_Enteroendocrine	0.00381137	0.9961	1
Lipodystrophy 1	Fetal_Endothelial_Placental	0.00387918	0.9967	1
Lipodystrophy 1	Paneth	0.00360908	0.9968	1
Lipodystrophy 1	Gastric_Neuroendocrine	0.00354991	0.997	1
Lipodystrophy 1	Endothelial_Exocrine	0.00335965	0.9979	1
Lipodystrophy 1	Fetal_Fibro_General_4	0.00280135	0.9982	1
Lipodystrophy 1	Sm_Ms_General	0.00237003	0.9986	1
Lipodystrophy 1	Fetal_Erythroblast_5	0.00280624	0.9988	1
Lipodystrophy 1	Fetal_Excitatory_Neuron_6	0.00264602	0.9991	1
Lipodystrophy 1	GABA_1	0.00256377	0.9991	1
Lipodystrophy 1	Memory_B	0.00291413	0.9991	1
Lipodystrophy 1	Enterochromaffin	0.00254708	0.9993	1
Lipodystrophy 1	Fetal_Excitatory_Neuron_8	0.00276496	0.9994	1
Lipodystrophy 1	Fetal_Fibro_General_5	0.00191847	0.9996	1
Lipodystrophy 1	Fetal_Inhibitory_Neuron_2	0.00211767	0.9996	1
Lipodystrophy 1	Tuft	0.00191033	0.9997	1
Lipodystrophy 1	Fetal_Cholangiocyte	0.00194101	0.9997	1
Lipodystrophy 1	Fetal_Pulmonary_Neuroendocrine	0.00132894	0.9999	1
Lipodystrophy 1	Fetal_Sympathoblast	0.00171517	0.9999	1
Lipodystrophy 1	Fetal_Inhibitory_Neuron_3	0.000526618	0.9999	1
Lipodystrophy 1	Fetal_T_Lymphocyte_4__FASLG+_	0.00061049	1	1
Lipodystrophy 1	Fetal_Oligo_Progenitor_2	0.000595368	1	1
Lipodystrophy 1	Fetal_Inhibitory_Neuron_5	0.000216639	1	1
Lipodystrophy 1	Fetal_Alveolar_Epithelial_2	7.23022e-05	1	1
Lipodystrophy 1	Fetal_Astrocyte_5	0.000151399	1	1
Lipodystrophy 1	Fetal_Excitatory_Neuron_11	0.000176522	1	1
Lipodystrophy 1	Fetal_Excitatory_Neuron_12	9.60783e-05	1	1
Lipodystrophy 1	Fetal_Inhibitory_Neuron_4	0.000481951	1	1
Lipodystrophy 1	Astrocyte_2	2.31383e-06	1	1
Lipodystrophy 2	Fetal_Metanephric	0.474059	0	0
Lipodystrophy 2	Fetal_Fibro_General_1	0.476474	0.0001	0.0144667
Lipodystrophy 2	Fibro_General	0.394872	0.0007	0.0479684
Lipodystrophy 2	Cardiac_Fibroblast	0.363699	0.0018	0.1116
Lipodystrophy 2	Fetal_V_Cardiomyocyte	0.352292	0.0021	0.118878
Lipodystrophy 2	Fetal_Alveolar_Epithelial_1	0.30983	0.005	0.213443
Lipodystrophy 2	Adipocyte	0.310115	0.0062	0.24552
Lipodystrophy 2	Fetal_Fibro_GI	0.317927	0.0065	0.24552
Lipodystrophy 2	Fibro_GI	0.292731	0.0101	0.316872
Lipodystrophy 2	Fetal_Retinal_Progenitor_1	0.286921	0.0111	0.331418
Lipodystrophy 2	Fetal_Skeletal_Myocyte_1	0.2486	0.0242	0.473811
Lipodystrophy 2	Fetal_Cilliated	0.236907	0.0267	0.496
Lipodystrophy 2	Fetal_Erythroblast_1	0.239764	0.028	0.496
Lipodystrophy 2	Fetal_Adrenal_Cortical	0.24069	0.0287	0.501576
Lipodystrophy 2	Follicular	0.22783	0.0351	0.54405
Lipodystrophy 2	Fetal_Cardiac_Fibroblast	0.227169	0.0363	0.549399
Lipodystrophy 2	Vasc_Sm_Muscle_1	0.227625	0.0388	0.551935
Lipodystrophy 2	Fibro_Epithelial	0.223519	0.039	0.551935
Lipodystrophy 2	V_Cardiomyocyte	0.21771	0.0441	0.601238
Lipodystrophy 2	Fetal_Ureteric_Bud	0.205202	0.0521	0.622332
Lipodystrophy 2	Fetal_Enterocyte_2	0.200632	0.06	0.659241
Lipodystrophy 2	Fetal_Mesangial_2	0.197543	0.0622	0.659468
Lipodystrophy 2	Luteal	0.196854	0.0643	0.663866
Lipodystrophy 2	Fetal_Mesangial_1	0.195393	0.0681	0.669179
Lipodystrophy 2	Fetal_Gastri_Goblet	0.193668	0.0689	0.66987
Lipodystrophy 2	Fetal_Enterocyte_3	0.190268	0.0693	0.66987
Lipodystrophy 2	Macrophage_Gen_or_Alv	0.190282	0.076	0.682428
Lipodystrophy 2	Fetal_Enterocyte_1	0.184016	0.0801	0.704664
Lipodystrophy 2	Fetal_Fibro_General_3	0.183952	0.0811	0.706302
Lipodystrophy 2	Fetal_Hepatoblast	0.184364	0.0834	0.718463
Lipodystrophy 2	Pericyte_General_3	0.179437	0.088	0.737939
Lipodystrophy 2	Fetal_Macrophage_Hepatic_1	0.177553	0.0894	0.741394
Lipodystrophy 2	Fetal_Thymocyte	0.171905	0.0968	0.759943
Lipodystrophy 2	Mammary_Epithelial	0.169322	0.1001	0.759943
Lipodystrophy 2	Fetal_Endothelial_General_1	0.168439	0.1031	0.762128
Lipodystrophy 2	Fetal_Enteric_Neuron	0.169993	0.1093	0.777728
Lipodystrophy 2	Endothelial_Myocardial	0.169225	0.1096	0.777728
Lipodystrophy 2	Macrophage_General	0.167056	0.1109	0.777728
Lipodystrophy 2	Fetal_Endothelial_General_2	0.161325	0.1226	0.800079
Lipodystrophy 2	Cardiac_Pericyte_1	0.160681	0.1228	0.800079
Lipodystrophy 2	A_Cardiomyocyte	0.160373	0.1263	0.80851
Lipodystrophy 2	Mammary_Basal_Epi	0.159458	0.1309	0.821358
Lipodystrophy 2	Schwann_General	0.15445	0.1378	0.842327
Lipodystrophy 2	Fetal_Adrenal_Neuron	0.150637	0.1526	0.858048
Lipodystrophy 2	Fetal_A_Cardiomyocyte	0.150691	0.155	0.858048
Lipodystrophy 2	Fibro_Nerve	0.140969	0.1632	0.872001
Lipodystrophy 2	Fetal_Syncitio+Cytotrophoblast	0.142442	0.1639	0.872001
Lipodystrophy 2	Fibro_Muscle	0.140384	0.1654	0.872001
Lipodystrophy 2	Endothelial_General_1	0.133411	0.1871	0.899869
Lipodystrophy 2	Mammary_Luminal_Epi_1	0.13572	0.1892	0.900689
Lipodystrophy 2	Fetal_Astrocyte_2	0.128854	0.2022	0.93587
Lipodystrophy 2	Nerve_Stromal	0.127582	0.2109	0.951791
Lipodystrophy 2	Fetal_Astrocyte_1	0.125602	0.2168	0.963391
Lipodystrophy 2	Esophageal_Epithelial	0.125989	0.2221	0.969556
Lipodystrophy 2	Satellite	0.122957	0.2233	0.969556
Lipodystrophy 2	Fetal_Macrophage_Placental	0.123309	0.2266	0.976931
Lipodystrophy 2	Fetal_Macrophage_General_1	0.122404	0.2294	0.978305
Lipodystrophy 2	Sm_Ms_Muscularis_3	0.122572	0.2299	0.978305
Lipodystrophy 2	Pericyte_General_1	0.104398	0.2821	1
Lipodystrophy 2	Pericyte_General_2	0.104866	0.2827	1
Lipodystrophy 2	Hepatocyte	0.105845	0.2861	1
Lipodystrophy 2	Ductal	0.109421	0.2875	1
Lipodystrophy 2	Fetal_Excitatory_Neuron_1	0.105813	0.2876	1
Lipodystrophy 2	Mesothelial	0.102152	0.2978	1
Lipodystrophy 2	Fetal_Photoreceptor	0.101337	0.3137	1
Lipodystrophy 2	Fetal_Ductal	0.0993561	0.3165	1
Lipodystrophy 2	Microglia	0.0975937	0.3198	1
Lipodystrophy 2	Sm_Ms_GE_junction	0.0964481	0.3252	1
Lipodystrophy 2	Sm_Ms_Uterine	0.0917106	0.3511	1
Lipodystrophy 2	Type_I_Skeletal_Myocyte	0.0928033	0.3542	1
Lipodystrophy 2	Vasc_Sm_Muscle_2	0.08876	0.3631	1
Lipodystrophy 2	Naive_T	0.0865834	0.3659	1
Lipodystrophy 2	Pericyte_Muscularis	0.0886467	0.3664	1
Lipodystrophy 2	Fetal_Endothelial_Hepatic_1	0.0872622	0.3754	1
Lipodystrophy 2	Colon_Epithelial_1	0.0839503	0.3813	1
Lipodystrophy 2	Fetal_Chromaffin	0.0821437	0.3814	1
Lipodystrophy 2	Fetal_Retinal_Neuron	0.0815226	0.3854	1
Lipodystrophy 2	T_Lymphocyte_1__CD8+_	0.0834594	0.3925	1
Lipodystrophy 2	Lymphatic	0.0812673	0.3977	1
Lipodystrophy 2	Chief	0.0802192	0.4091	1
Lipodystrophy 2	Fetal_Fibro_Muscle_1	0.0779945	0.4146	1
Lipodystrophy 2	Keratinocyte_1	0.0785241	0.4153	1
Lipodystrophy 2	GABA_2	0.0781476	0.4158	1
Lipodystrophy 2	Enterocyte	0.0782191	0.4164	1
Lipodystrophy 2	Fetal_Lymphatic	0.0787783	0.4183	1
Lipodystrophy 2	Transitional_Cortical	0.0767773	0.4303	1
Lipodystrophy 2	Cardiac_Pericyte_2	0.0742724	0.442	1
Lipodystrophy 2	Endothelial_General_2	0.072123	0.4479	1
Lipodystrophy 2	Fibro_Liver_Adrenal	0.0710404	0.4516	1
Lipodystrophy 2	Sm_Ms_Muscularis_1	0.0686647	0.4737	1
Lipodystrophy 2	Airway_Goblet	0.0665876	0.4886	1
Lipodystrophy 2	Fetal_Excitatory_Neuron_9	0.0647903	0.5036	1
Lipodystrophy 2	Fetal_Excitatory_Neuron_3	0.0615737	0.5221	1
Lipodystrophy 2	Fetal_Excitatory_Neuron_4	0.0593886	0.5318	1
Lipodystrophy 2	Parietal	0.0598903	0.5379	1
Lipodystrophy 2	Fetal_Fibro_General_2	0.0566106	0.5525	1
Lipodystrophy 2	Fasciculata	0.0556085	0.5579	1
Lipodystrophy 2	Fetal_Macrophage_General_2	0.0551932	0.5659	1
Lipodystrophy 2	Type_II_Skeletal_Myocyte	0.0526119	0.5712	1
Lipodystrophy 2	Cortical_Epithelial	0.0532037	0.5735	1
Lipodystrophy 2	Fetal_Satellite_1	0.0524611	0.5744	1
Lipodystrophy 2	Sm_Ms_Muscularis_2	0.0527356	0.5747	1
Lipodystrophy 2	Astrocyte_1	0.0539875	0.5773	1
Lipodystrophy 2	Alpha	0.0513582	0.5831	1
Lipodystrophy 2	Fetal_Excitatory_Neuron_6	0.050345	0.5842	1
Lipodystrophy 2	Delta+Gamma	0.0500493	0.5872	1
Lipodystrophy 2	Myoepithelial	0.0491899	0.5921	1
Lipodystrophy 2	Fetal_Astrocyte_4	0.0500707	0.5944	1
Lipodystrophy 2	Melanocyte	0.0497105	0.5985	1
Lipodystrophy 2	Oligo_Precursor	0.0494621	0.5985	1
Lipodystrophy 2	Beta	0.0485219	0.6025	1
Lipodystrophy 2	Cardiac_Pericyte_4	0.0487791	0.6065	1
Lipodystrophy 2	Fetal_B_Lymphocyte_3__NPY+_	0.0496373	0.6069	1
Lipodystrophy 2	Fetal_B_Lymphocyte_1__SPIB+_	0.0478334	0.6164	1
Lipodystrophy 2	Fetal_Inhibitory_Neuron_1	0.0472448	0.6197	1
Lipodystrophy 2	Pericyte_General_4	0.0469942	0.6197	1
Lipodystrophy 2	Fetal_Acinar_2	0.0448363	0.6391	1
Lipodystrophy 2	Fetal_Excitatory_Neuron_5	0.0421481	0.662	1
Lipodystrophy 2	Acinar	0.0432277	0.6642	1
Lipodystrophy 2	Fetal_Macrophage_General_4	0.0404015	0.6715	1
Lipodystrophy 2	Fetal_Erythroblast_3	0.0415408	0.6752	1
Lipodystrophy 2	Alveolar_Type_1	0.0382316	0.6916	1
Lipodystrophy 2	Fetal_Endothelial_Hepatic_2	0.0381081	0.6998	1
Lipodystrophy 2	Fetal_T_Lymphocyte_3__IL2+_	0.037714	0.702	1
Lipodystrophy 2	Fetal_Excitatory_Neuron_2	0.0377707	0.7109	1
Lipodystrophy 2	Skin_Eccrine_Epidermal	0.0356843	0.7206	1
Lipodystrophy 2	Fetal_Macrophage_Hepatic_2	0.034143	0.7267	1
Lipodystrophy 2	Fetal_Schwann_General	0.0353001	0.727	1
Lipodystrophy 2	Sm_Ms_GI	0.0351833	0.7275	1
Lipodystrophy 2	Fetal_Fibro_Splenic	0.0332898	0.7409	1
Lipodystrophy 2	Oligodendrocyte	0.0325865	0.7489	1
Lipodystrophy 2	Glutamatergic_1	0.0314343	0.7503	1
Lipodystrophy 2	Fetal_Excitatory_Neuron_7	0.0287814	0.775	1
Lipodystrophy 2	Fetal_Macrophage_General_3	0.0289485	0.7816	1
Lipodystrophy 2	Cardiac_Pericyte_3	0.0281831	0.7863	1
Lipodystrophy 2	Fetal_Macrophage_Hepatic_3	0.0263994	0.7916	1
Lipodystrophy 2	Fetal_Erythroblast_2	0.0257259	0.7976	1
Lipodystrophy 2	Fetal_Satellite_2	0.0250035	0.7977	1
Lipodystrophy 2	Fetal_Enteric_Glia	0.0243106	0.8054	1
Lipodystrophy 2	Enterochromaffin	0.0230608	0.8146	1
Lipodystrophy 2	Sm_Ms_Colon_1	0.022459	0.823	1
Lipodystrophy 2	Fetal_Alveolar_Cap_Endo	0.0198275	0.8311	1
Lipodystrophy 2	Fetal_Skeletal_Myocyte_2	0.021085	0.8312	1
Lipodystrophy 2	Club	0.019671	0.8336	1
Lipodystrophy 2	Alveolar_Type_2	0.0205151	0.836	1
Lipodystrophy 2	Plasma_B	0.0197195	0.8368	1
Lipodystrophy 2	GABA_1	0.0194753	0.8389	1
Lipodystrophy 2	Glomerulosa	0.0191698	0.8433	1
Lipodystrophy 2	Glutamatergic_2	0.0168285	0.8559	1
Lipodystrophy 2	Keratinocyte_2	0.0172284	0.8576	1
Lipodystrophy 2	Sm_Ms_Colon_2	0.0171088	0.8597	1
Lipodystrophy 2	Fetal_Stellate	0.0154544	0.8617	1
Lipodystrophy 2	Fetal_Astrocyte_3	0.0155959	0.8655	1
Lipodystrophy 2	Sm_Ms_General	0.0152985	0.8659	1
Lipodystrophy 2	Fetal_Skeletal_Myocyte_3	0.0154765	0.8679	1
Lipodystrophy 2	Fetal_Mesothelial	0.0149033	0.8697	1
Lipodystrophy 2	Memory_B	0.015083	0.8728	1
Lipodystrophy 2	Gastric_Neuroendocrine	0.015306	0.8729	1
Lipodystrophy 2	Alveolar_Type_2__Immune_	0.013599	0.8779	1
Lipodystrophy 2	Fetal_B_Lymphocyte_2__CXCR5+_	0.0149478	0.8803	1
Lipodystrophy 2	Fetal_T_Lymphocyte_1__CD4+_	0.0141131	0.8819	1
Lipodystrophy 2	Mast	0.0142893	0.8831	1
Lipodystrophy 2	Fetal_Endothelial_General_3	0.0121351	0.8967	1
Lipodystrophy 2	Fetal_T_Lymphocyte_2__Cytotoxic_	0.0116277	0.899	1
Lipodystrophy 2	Skin_Granular_Epidermal	0.0109429	0.9038	1
Lipodystrophy 2	Foveolar	0.0107035	0.9057	1
Lipodystrophy 2	Mammary_Luminal_Epi_2	0.010559	0.9092	1
Lipodystrophy 2	T_lymphocyte_2__CD4+_	0.0106082	0.9098	1
Lipodystrophy 2	Fetal_Oligo_Progenitor_2	0.0101345	0.9132	1
Lipodystrophy 2	Fetal_Enteroendocrine	0.00967286	0.9192	1
Lipodystrophy 2	Fetal_Endocardial	0.00915127	0.9237	1
Lipodystrophy 2	Astrocyte_2	0.00886247	0.9287	1
Lipodystrophy 2	Fetal_Megakaryocyte	0.0078338	0.9321	1
Lipodystrophy 2	Fetal_Goblet	0.00855922	0.9333	1
Lipodystrophy 2	SI_Goblet	0.00741232	0.9346	1
Lipodystrophy 2	Fetal_Acinar_1	0.00741536	0.9369	1
Lipodystrophy 2	Fetal_Hematopoeitic_Stem	0.00777958	0.9379	1
Lipodystrophy 2	Fetal_Extravillous_Trophoblast	0.00756367	0.9384	1
Lipodystrophy 2	Fetal_Excitatory_Neuron_8	0.0075918	0.9398	1
Lipodystrophy 2	Fetal_Retinal_Progenitor_2	0.00669669	0.945	1
Lipodystrophy 2	Colon_Epithelial_2	0.00720425	0.9469	1
Lipodystrophy 2	Fetal_Inhibitory_Neuron_2	0.00699214	0.9491	1
Lipodystrophy 2	Fetal_Placental_Neuron	0.00650601	0.9495	1
Lipodystrophy 2	Fetal_Islet	0.0064348	0.9527	1
Lipodystrophy 2	Fetal_Endothelial_Placental	0.0060988	0.9528	1
Lipodystrophy 2	Cilliated	0.00614928	0.9529	1
Lipodystrophy 2	Fetal_T_Lymphocyte_4__FASLG+_	0.00609758	0.9533	1
Lipodystrophy 2	Fetal_Retinal_Pigment	0.00609013	0.9533	1
Lipodystrophy 2	Fetal_Excitatory_Neuron_10	0.00616924	0.954	1
Lipodystrophy 2	Natural_Killer_T	0.00626652	0.954	1
Lipodystrophy 2	Skin_Basal_Epidermal	0.00581419	0.9543	1
Lipodystrophy 2	Sm_Ms_Vaginal	0.00570263	0.9545	1
Lipodystrophy 2	Fetal_Sympathoblast	0.00611021	0.9547	1
Lipodystrophy 2	Fetal_Fibro_General_4	0.00602461	0.9558	1
Lipodystrophy 2	Fetal_Astrocyte_5	0.00553764	0.9584	1
Lipodystrophy 2	Fetal_Parietal+Chief	0.00510264	0.9593	1
Lipodystrophy 2	Endocardial	0.00558983	0.9598	1
Lipodystrophy 2	Colon_Epithelial_3	0.00508067	0.9641	1
Lipodystrophy 2	Endothelial_General_3	0.00406225	0.9712	1
Lipodystrophy 2	Fetal_Excitatory_Neuron_12	0.00163285	0.9871	1
Lipodystrophy 2	Alveolar_Cap_Endo	0.00157537	0.9885	1
Lipodystrophy 2	Fetal_Pulmonary_Neuroendocrine	0.00168389	0.9889	1
Lipodystrophy 2	Endothelial_Exocrine	0.0014903	0.989	1
Lipodystrophy 2	Fetal_Fibro_General_5	0.00168872	0.9898	1
Lipodystrophy 2	Fetal_Erythroblast_4	0.00141431	0.9901	1
Lipodystrophy 2	Sm_Ms_Mucosal	0.00151068	0.9907	1
Lipodystrophy 2	Fetal_Cholangiocyte	0.00145272	0.991	1
Lipodystrophy 2	Paneth	0.00125931	0.9915	1
Lipodystrophy 2	Fetal_Erythroblast_5	0.000855046	0.9965	1
Lipodystrophy 2	Fetal_Inhibitory_Neuron_4	0.000552602	0.9974	1
Lipodystrophy 2	Tuft	0.00060712	0.9976	1
Lipodystrophy 2	Enteric_Neuron	0.000658535	0.9977	1
Lipodystrophy 2	Fetal_Inhibitory_Neuron_5	0.000512878	0.9979	1
Lipodystrophy 2	Fetal_Excitatory_Neuron_11	0.000502986	0.9984	1
Lipodystrophy 2	Fetal_Inhibitory_Neuron_3	0.000350491	0.9992	1
Lipodystrophy 2	BBB_Endothelial	0.000194923	0.9995	1
Lipodystrophy 2	Fetal_Alveolar_Epithelial_2	0.000184694	0.9996	1
Liver-Lipid	Fetal_Hepatoblast	0.664295	0.0001	0.0144667
Liver-Lipid	Hepatocyte	0.148297	0.0074	0.2604
Liver-Lipid	Fetal_Metanephric	0.066983	0.0177	0.40079
Liver-Lipid	Fetal_Lymphatic	0.0540254	0.0302	0.505777
Liver-Lipid	Fetal_Ureteric_Bud	0.0527433	0.0346	0.539511
Liver-Lipid	Mammary_Basal_Epi	0.0475669	0.0472	0.603771
Liver-Lipid	Transitional_Cortical	0.0436343	0.0489	0.60636
Liver-Lipid	Alpha	0.0419718	0.0519	0.622332
Liver-Lipid	Fetal_Alveolar_Epithelial_1	0.0396493	0.0551	0.637173
Liver-Lipid	Fibro_Epithelial	0.0404642	0.0553	0.637173
Liver-Lipid	Glomerulosa	0.0360965	0.0634	0.663027
Liver-Lipid	Macrophage_Gen_or_Alv	0.0353537	0.0659	0.665022
Liver-Lipid	Fasciculata	0.0353846	0.066	0.665022
Liver-Lipid	Alveolar_Type_2	0.0346269	0.0664	0.665022
Liver-Lipid	Esophageal_Epithelial	0.0337747	0.0737	0.678125
Liver-Lipid	Vasc_Sm_Muscle_1	0.0314516	0.0846	0.724666
Liver-Lipid	Schwann_General	0.0309289	0.0866	0.737939
Liver-Lipid	Fetal_Adrenal_Cortical	0.0315893	0.0879	0.737939
Liver-Lipid	Fetal_Islet	0.0308794	0.0909	0.747836
Liver-Lipid	Fetal_Gastri_Goblet	0.0301942	0.097	0.759943
Liver-Lipid	Fibro_General	0.0305995	0.1005	0.760762
Liver-Lipid	Cardiac_Fibroblast	0.0297592	0.1039	0.762128
Liver-Lipid	Mammary_Luminal_Epi_1	0.0297428	0.1042	0.762182
Liver-Lipid	Sm_Ms_Muscularis_1	0.0295712	0.1068	0.773987
Liver-Lipid	Chief	0.0293935	0.1098	0.777728
Liver-Lipid	Type_I_Skeletal_Myocyte	0.0295034	0.1109	0.777728
Liver-Lipid	Type_II_Skeletal_Myocyte	0.0293164	0.113	0.779822
Liver-Lipid	Fetal_Fibro_General_3	0.0291062	0.1167	0.783885
Liver-Lipid	Endothelial_General_1	0.0292936	0.1175	0.786555
Liver-Lipid	Adipocyte	0.028887	0.1262	0.80851
Liver-Lipid	Delta+Gamma	0.028628	0.1277	0.809077
Liver-Lipid	Endothelial_General_3	0.0286136	0.1337	0.832906
Liver-Lipid	Acinar	0.0282654	0.1409	0.8496
Liver-Lipid	Fibro_Muscle	0.0284291	0.1415	0.8496
Liver-Lipid	Cortical_Epithelial	0.0282349	0.1434	0.854493
Liver-Lipid	Pericyte_General_3	0.0281514	0.1467	0.855682
Liver-Lipid	Lymphatic	0.0279985	0.1474	0.855682
Liver-Lipid	Vasc_Sm_Muscle_2	0.0280181	0.1478	0.855682
Liver-Lipid	Fibro_GI	0.0279559	0.1479	0.855682
Liver-Lipid	Endothelial_General_2	0.027741	0.1502	0.858048
Liver-Lipid	Alveolar_Cap_Endo	0.0278497	0.1514	0.858048
Liver-Lipid	Endothelial_Myocardial	0.0279422	0.1515	0.858048
Liver-Lipid	Cardiac_Pericyte_1	0.0278899	0.1533	0.858048
Liver-Lipid	Pericyte_General_2	0.0279192	0.1534	0.858048
Liver-Lipid	Gastric_Neuroendocrine	0.0277736	0.1561	0.859759
Liver-Lipid	GABA_1	0.0277287	0.1565	0.859759
Liver-Lipid	Satellite	0.0277696	0.1592	0.865463
Liver-Lipid	Beta	0.0275412	0.167	0.872001
Liver-Lipid	Enterochromaffin	0.0269289	0.1698	0.872109
Liver-Lipid	Pericyte_General_1	0.0272171	0.1718	0.877191
Liver-Lipid	Pericyte_Muscularis	0.0269908	0.1754	0.883052
Liver-Lipid	Cardiac_Pericyte_2	0.0270115	0.1755	0.883052
Liver-Lipid	Pericyte_General_4	0.0269714	0.1783	0.885755
Liver-Lipid	Fetal_Adrenal_Neuron	0.0255378	0.2287	0.978305
Liver-Lipid	Fetal_Thymocyte	0.0182034	0.2303	0.978305
Liver-Lipid	Fetal_Skeletal_Myocyte_1	0.0133021	0.2451	0.994365
Liver-Lipid	Fetal_V_Cardiomyocyte	0.00920863	0.263	1
Liver-Lipid	Fetal_Enterocyte_1	0.00741426	0.2823	1
Liver-Lipid	Fetal_Retinal_Progenitor_1	0.00670956	0.2943	1
Liver-Lipid	Fetal_Erythroblast_1	0.00643402	0.3082	1
Liver-Lipid	V_Cardiomyocyte	0.0062276	0.3185	1
Liver-Lipid	Fetal_Fibro_General_1	0.00567351	0.3196	1
Liver-Lipid	Follicular	0.00569544	0.3434	1
Liver-Lipid	Fetal_A_Cardiomyocyte	0.00529149	0.3547	1
Liver-Lipid	Fetal_Cilliated	0.00510321	0.3586	1
Liver-Lipid	Fetal_Fibro_Muscle_1	0.00459204	0.3996	1
Liver-Lipid	Fetal_Photoreceptor	0.00446348	0.4042	1
Liver-Lipid	Fetal_Enterocyte_2	0.0043736	0.405	1
Liver-Lipid	Fetal_Astrocyte_1	0.00442309	0.4055	1
Liver-Lipid	Fetal_Erythroblast_3	0.00442769	0.4078	1
Liver-Lipid	Fetal_Syncitio+Cytotrophoblast	0.00422658	0.4122	1
Liver-Lipid	Fetal_Schwann_General	0.00430921	0.4131	1
Liver-Lipid	Fetal_Mesangial_2	0.00430487	0.4217	1
Liver-Lipid	A_Cardiomyocyte	0.00405417	0.4217	1
Liver-Lipid	Fetal_Endothelial_General_1	0.00424587	0.423	1
Liver-Lipid	Fetal_Fibro_GI	0.00403364	0.4301	1
Liver-Lipid	Sm_Ms_Uterine	0.00403542	0.4334	1
Liver-Lipid	Alveolar_Type_1	0.00400455	0.4375	1
Liver-Lipid	Enterocyte	0.00397327	0.4408	1
Liver-Lipid	Fetal_Mesangial_1	0.0039063	0.444	1
Liver-Lipid	Fetal_Fibro_General_2	0.00393122	0.4453	1
Liver-Lipid	Fetal_Cardiac_Fibroblast	0.00386385	0.4525	1
Liver-Lipid	Fetal_Astrocyte_2	0.00379801	0.4555	1
Liver-Lipid	Fetal_Acinar_2	0.00364374	0.4593	1
Liver-Lipid	Fetal_Inhibitory_Neuron_1	0.00370311	0.4644	1
Liver-Lipid	Sm_Ms_Colon_1	0.00368599	0.4668	1
Liver-Lipid	Fetal_Endocardial	0.00371231	0.4678	1
Liver-Lipid	Mammary_Epithelial	0.00351054	0.4786	1
Liver-Lipid	Mesothelial	0.00353825	0.4825	1
Liver-Lipid	Fetal_Enteric_Glia	0.00336454	0.4851	1
Liver-Lipid	Fetal_Excitatory_Neuron_1	0.00348781	0.4862	1
Liver-Lipid	Fetal_Excitatory_Neuron_3	0.00337142	0.4901	1
Liver-Lipid	Sm_Ms_Muscularis_2	0.0032541	0.4926	1
Liver-Lipid	Fetal_Retinal_Neuron	0.00334981	0.5032	1
Liver-Lipid	Fetal_Fibro_Splenic	0.00317549	0.511	1
Liver-Lipid	Fetal_Extravillous_Trophoblast	0.00311692	0.5291	1
Liver-Lipid	Colon_Epithelial_2	0.00308688	0.5295	1
Liver-Lipid	Fetal_Satellite_1	0.00297998	0.5314	1
Liver-Lipid	Fetal_Erythroblast_2	0.00297585	0.5345	1
Liver-Lipid	Fetal_Ductal	0.00297738	0.5349	1
Liver-Lipid	Fetal_Placental_Neuron	0.00291795	0.5377	1
Liver-Lipid	Fetal_Mesothelial	0.00291931	0.5392	1
Liver-Lipid	Skin_Basal_Epidermal	0.0029917	0.5406	1
Liver-Lipid	Fetal_Astrocyte_3	0.00291483	0.5428	1
Liver-Lipid	Keratinocyte_1	0.00305394	0.5429	1
Liver-Lipid	Fetal_Acinar_1	0.00297167	0.5437	1
Liver-Lipid	Fetal_T_Lymphocyte_1__CD4+_	0.00289293	0.5474	1
Liver-Lipid	Fetal_Chromaffin	0.00287222	0.5494	1
Liver-Lipid	Mast	0.00286206	0.5495	1
Liver-Lipid	Colon_Epithelial_1	0.00281394	0.5511	1
Liver-Lipid	Fetal_Excitatory_Neuron_10	0.00276629	0.5575	1
Liver-Lipid	Oligodendrocyte	0.00269802	0.5587	1
Liver-Lipid	Fetal_Enteric_Neuron	0.00273925	0.5613	1
Liver-Lipid	Fetal_Excitatory_Neuron_2	0.00278014	0.5637	1
Liver-Lipid	Fetal_Enterocyte_3	0.00273768	0.5637	1
Liver-Lipid	Luteal	0.00279207	0.564	1
Liver-Lipid	Fetal_Endothelial_Hepatic_1	0.00268313	0.5662	1
Liver-Lipid	Fetal_Alveolar_Cap_Endo	0.00269586	0.5699	1
Liver-Lipid	Fetal_Macrophage_General_1	0.00272404	0.5701	1
Liver-Lipid	Melanocyte	0.00261874	0.5729	1
Liver-Lipid	Fetal_Macrophage_Hepatic_1	0.00256244	0.5793	1
Liver-Lipid	Fetal_Excitatory_Neuron_5	0.00251569	0.5809	1
Liver-Lipid	Sm_Ms_Colon_2	0.00260124	0.5818	1
Liver-Lipid	Fetal_Endothelial_General_2	0.00255262	0.5872	1
Liver-Lipid	Fetal_Endothelial_Hepatic_2	0.0025901	0.5876	1
Liver-Lipid	Fetal_B_Lymphocyte_1__SPIB+_	0.0024647	0.5889	1
Liver-Lipid	Fetal_Macrophage_Placental	0.00248567	0.5889	1
Liver-Lipid	Fetal_Macrophage_Hepatic_3	0.00250894	0.5928	1
Liver-Lipid	Fetal_Endothelial_General_3	0.00243433	0.5955	1
Liver-Lipid	Fetal_Macrophage_General_3	0.00240383	0.6012	1
Liver-Lipid	Nerve_Stromal	0.00237854	0.6064	1
Liver-Lipid	Fetal_Endothelial_Placental	0.00239034	0.6083	1
Liver-Lipid	Sm_Ms_GE_junction	0.00223503	0.6389	1
Liver-Lipid	Fetal_Megakaryocyte	0.00211532	0.6396	1
Liver-Lipid	Fetal_Excitatory_Neuron_9	0.00223124	0.6413	1
Liver-Lipid	Foveolar	0.00221673	0.6425	1
Liver-Lipid	Endocardial	0.00209358	0.6467	1
Liver-Lipid	Fetal_Excitatory_Neuron_4	0.00196414	0.651	1
Liver-Lipid	Sm_Ms_GI	0.00206982	0.6522	1
Liver-Lipid	Glutamatergic_1	0.00207556	0.6531	1
Liver-Lipid	Fetal_Retinal_Progenitor_2	0.00189443	0.6536	1
Liver-Lipid	Fetal_Skeletal_Myocyte_3	0.00200734	0.6561	1
Liver-Lipid	Parietal	0.00197407	0.6631	1
Liver-Lipid	Glutamatergic_2	0.00191643	0.6673	1
Liver-Lipid	Ductal	0.00194662	0.6677	1
Liver-Lipid	Fetal_T_Lymphocyte_3__IL2+_	0.00192838	0.6687	1
Liver-Lipid	Macrophage_General	0.00181876	0.6751	1
Liver-Lipid	T_Lymphocyte_1__CD8+_	0.00182021	0.676	1
Liver-Lipid	Sm_Ms_Muscularis_3	0.00179872	0.6769	1
Liver-Lipid	Fetal_Erythroblast_4	0.00175629	0.6785	1
Liver-Lipid	Fetal_Macrophage_Hepatic_2	0.00179498	0.6793	1
Liver-Lipid	Fetal_T_Lymphocyte_2__Cytotoxic_	0.00176289	0.6817	1
Liver-Lipid	Sm_Ms_General	0.00180405	0.6829	1
Liver-Lipid	Fetal_B_Lymphocyte_2__CXCR5+_	0.00172872	0.6834	1
Liver-Lipid	Oligo_Precursor	0.0018241	0.684	1
Liver-Lipid	Memory_B	0.00174624	0.684	1
Liver-Lipid	Plasma_B	0.00172186	0.686	1
Liver-Lipid	Alveolar_Type_2__Immune_	0.00174018	0.6869	1
Liver-Lipid	Fetal_Macrophage_General_4	0.00175531	0.6893	1
Liver-Lipid	SI_Goblet	0.00172012	0.6897	1
Liver-Lipid	Naive_T	0.0017808	0.691	1
Liver-Lipid	Fetal_Hematopoeitic_Stem	0.00168257	0.6914	1
Liver-Lipid	Fetal_Sympathoblast	0.00167367	0.6955	1
Liver-Lipid	Mammary_Luminal_Epi_2	0.00170847	0.6971	1
Liver-Lipid	Fetal_Inhibitory_Neuron_4	0.0016839	0.6972	1
Liver-Lipid	Fetal_Excitatory_Neuron_7	0.00168171	0.6982	1
Liver-Lipid	GABA_2	0.00168575	0.6983	1
Liver-Lipid	Fetal_Stellate	0.00167001	0.7	1
Liver-Lipid	Fetal_Excitatory_Neuron_6	0.00168665	0.7004	1
Liver-Lipid	Fetal_Goblet	0.00165269	0.7014	1
Liver-Lipid	Natural_Killer_T	0.0017015	0.7015	1
Liver-Lipid	Fetal_B_Lymphocyte_3__NPY+_	0.00166163	0.7021	1
Liver-Lipid	Skin_Granular_Epidermal	0.00161371	0.7031	1
Liver-Lipid	Club	0.00167329	0.7032	1
Liver-Lipid	Fetal_Cholangiocyte	0.00162393	0.707	1
Liver-Lipid	Sm_Ms_Vaginal	0.00163632	0.7081	1
Liver-Lipid	Fetal_Macrophage_General_2	0.00163922	0.7084	1
Liver-Lipid	Fetal_Pulmonary_Neuroendocrine	0.00159303	0.7092	1
Liver-Lipid	Fetal_Inhibitory_Neuron_3	0.00160119	0.7107	1
Liver-Lipid	Myoepithelial	0.00163075	0.7116	1
Liver-Lipid	Colon_Epithelial_3	0.00160747	0.7117	1
Liver-Lipid	Fetal_Inhibitory_Neuron_2	0.00161002	0.7122	1
Liver-Lipid	Fetal_Erythroblast_5	0.00160129	0.7133	1
Liver-Lipid	Fetal_Excitatory_Neuron_8	0.0016687	0.7143	1
Liver-Lipid	T_lymphocyte_2__CD4+_	0.00162406	0.7143	1
Liver-Lipid	Fetal_Skeletal_Myocyte_2	0.00159301	0.7155	1
Liver-Lipid	Fetal_Satellite_2	0.00160215	0.7162	1
Liver-Lipid	Fetal_Oligo_Progenitor_2	0.00128933	0.7603	1
Liver-Lipid	Fetal_Retinal_Pigment	0.00121339	0.7728	1
Liver-Lipid	Fibro_Nerve	0.00117852	0.7747	1
Liver-Lipid	Fetal_Fibro_General_4	0.000970904	0.7879	1
Liver-Lipid	Cilliated	0.000881849	0.7921	1
Liver-Lipid	Fetal_Fibro_General_5	0.000828751	0.7925	1
Liver-Lipid	Airway_Goblet	0.000965873	0.7931	1
Liver-Lipid	Microglia	0.000864777	0.794	1
Liver-Lipid	Fibro_Liver_Adrenal	0.0008783	0.7963	1
Liver-Lipid	Sm_Ms_Mucosal	0.000871723	0.7991	1
Liver-Lipid	Paneth	0.000872897	0.8008	1
Liver-Lipid	Endothelial_Exocrine	0.000834243	0.8013	1
Liver-Lipid	Fetal_Excitatory_Neuron_11	0.000824683	0.8013	1
Liver-Lipid	Fetal_Astrocyte_4	0.000868867	0.8026	1
Liver-Lipid	Cardiac_Pericyte_3	0.000833653	0.8051	1
Liver-Lipid	Enteric_Neuron	0.000825237	0.8059	1
Liver-Lipid	Fetal_Enteroendocrine	0.00079889	0.809	1
Liver-Lipid	Fetal_T_Lymphocyte_4__FASLG+_	0.000791172	0.8124	1
Liver-Lipid	Keratinocyte_2	0.000779564	0.8131	1
Liver-Lipid	Astrocyte_1	0.000228467	0.8938	1
Liver-Lipid	Tuft	0.000162067	0.9045	1
Liver-Lipid	Cardiac_Pericyte_4	0.000115927	0.9186	1
Liver-Lipid	Skin_Eccrine_Epidermal	7.36498e-05	0.935	1
Liver-Lipid	Fetal_Parietal+Chief	7.36824e-05	0.9353	1
Liver-Lipid	Fetal_Excitatory_Neuron_12	4.67442e-05	0.9401	1
Liver-Lipid	Fetal_Astrocyte_5	4.35163e-05	0.9411	1
Liver-Lipid	Fetal_Inhibitory_Neuron_5	3.99466e-05	0.9461	1
Liver-Lipid	Fetal_Alveolar_Epithelial_2	3.56804e-06	0.9719	1
Liver-Lipid	BBB_Endothelial	3.74352e-06	0.9748	1
Liver-Lipid	Astrocyte_2	5.5768e-07	0.9872	1
Obesity	Fetal_Alveolar_Epithelial_1	0.10522	0.0002	0.0248
Obesity	Fetal_Metanephric	0.108756	0.0002	0.0248
Obesity	Fetal_V_Cardiomyocyte	0.0997805	0.0004	0.0385778
Obesity	Fetal_Adrenal_Cortical	0.0988994	0.0006	0.04464
Obesity	Beta	0.083819	0.0021	0.118878
Obesity	Fetal_Excitatory_Neuron_1	0.0863524	0.0024	0.13297
Obesity	Delta+Gamma	0.0795716	0.0058	0.239733
Obesity	Fetal_Retinal_Progenitor_1	0.0688098	0.0172	0.40079
Obesity	Follicular	0.0690664	0.0226	0.460708
Obesity	Fetal_Cilliated	0.0679898	0.023	0.460708
Obesity	Vasc_Sm_Muscle_1	0.0661646	0.0261	0.492496
Obesity	Glutamatergic_1	0.0660065	0.0274	0.496
Obesity	Fetal_Thymocyte	0.0650154	0.0275	0.496
Obesity	Fetal_Excitatory_Neuron_9	0.064156	0.0302	0.505777
Obesity	Fetal_Hepatoblast	0.0644562	0.0312	0.514208
Obesity	Fetal_Fibro_General_1	0.0640591	0.0321	0.519183
Obesity	Fibro_General	0.0638294	0.0336	0.530269
Obesity	Fetal_Ureteric_Bud	0.0639519	0.0355	0.545308
Obesity	Adipocyte	0.0596047	0.0466	0.603771
Obesity	Fetal_Adrenal_Neuron	0.0591375	0.0489	0.60636
Obesity	Fetal_Excitatory_Neuron_3	0.0599354	0.051	0.61845
Obesity	Fetal_Syncitio+Cytotrophoblast	0.0597202	0.0524	0.623058
Obesity	Fetal_Chromaffin	0.0576761	0.061	0.659468
Obesity	V_Cardiomyocyte	0.0566462	0.0616	0.659468
Obesity	Acinar	0.0565732	0.0629	0.663027
Obesity	Chief	0.0561361	0.0704	0.66987
Obesity	Mesothelial	0.0562447	0.0705	0.66987
Obesity	Fetal_Enterocyte_1	0.0560217	0.0705	0.66987
Obesity	Endothelial_General_1	0.0553368	0.0723	0.676667
Obesity	Fetal_Skeletal_Myocyte_1	0.0565362	0.0759	0.682428
Obesity	Alpha	0.054665	0.0773	0.689347
Obesity	Fetal_Endothelial_General_2	0.0541783	0.0833	0.718463
Obesity	Fibro_Epithelial	0.0538944	0.0884	0.737939
Obesity	A_Cardiomyocyte	0.0522089	0.094	0.752706
Obesity	Fetal_Ductal	0.0505071	0.112	0.777728
Obesity	Fetal_Gastri_Goblet	0.0498283	0.1229	0.800079
Obesity	Fetal_Acinar_2	0.0485418	0.1317	0.824391
Obesity	Fetal_Islet	0.0484156	0.1343	0.83365
Obesity	Fetal_A_Cardiomyocyte	0.0488813	0.1364	0.839682
Obesity	Parietal	0.0478302	0.1375	0.842327
Obesity	Fibro_GI	0.0485636	0.1396	0.847362
Obesity	Esophageal_Epithelial	0.0475973	0.1468	0.855682
Obesity	Fetal_Erythroblast_1	0.046966	0.1521	0.858048
Obesity	Fetal_Astrocyte_1	0.0469329	0.1535	0.858048
Obesity	Alveolar_Type_1	0.0462757	0.1584	0.864725
Obesity	Fetal_Mesangial_2	0.046421	0.1588	0.865095
Obesity	Fetal_Endothelial_Hepatic_1	0.0445714	0.1845	0.89467
Obesity	Luteal	0.0439707	0.1902	0.903574
Obesity	Sm_Ms_Colon_2	0.0438314	0.1912	0.904547
Obesity	Fetal_Fibro_GI	0.0439696	0.1944	0.915403
Obesity	Fetal_Satellite_1	0.0440356	0.1953	0.917981
Obesity	Fetal_Endothelial_General_1	0.0434576	0.1988	0.929399
Obesity	Glutamatergic_2	0.0430066	0.2086	0.947983
Obesity	Fetal_Fibro_General_3	0.0428553	0.2086	0.947983
Obesity	Fetal_Erythroblast_3	0.0422622	0.2133	0.955995
Obesity	Fetal_Fibro_General_2	0.0414769	0.225	0.971642
Obesity	Schwann_General	0.0412802	0.2286	0.978305
Obesity	Cardiac_Fibroblast	0.0410438	0.2394	0.992981
Obesity	Fetal_Enterocyte_2	0.0410196	0.2409	0.992981
Obesity	Sm_Ms_Muscularis_1	0.0405371	0.2426	0.994365
Obesity	Fetal_Extravillous_Trophoblast	0.0401377	0.249	0.998595
Obesity	Fetal_Mesangial_1	0.040192	0.2497	0.998595
Obesity	Fetal_Acinar_1	0.0398572	0.2514	0.998595
Obesity	Fetal_Endocardial	0.0403063	0.254	1
Obesity	Fetal_Enterocyte_3	0.0389099	0.2705	1
Obesity	Sm_Ms_GE_junction	0.0392865	0.273	1
Obesity	Sm_Ms_Uterine	0.0394307	0.2745	1
Obesity	Fetal_Retinal_Neuron	0.0383906	0.2843	1
Obesity	Fetal_Astrocyte_2	0.038701	0.2903	1
Obesity	Mammary_Basal_Epi	0.0374439	0.3065	1
Obesity	Fetal_Cardiac_Fibroblast	0.0374664	0.3079	1
Obesity	Alveolar_Type_2	0.0373164	0.3153	1
Obesity	Oligo_Precursor	0.036896	0.3162	1
Obesity	Fetal_Enteric_Glia	0.036865	0.3214	1
Obesity	Mammary_Luminal_Epi_1	0.0364813	0.3289	1
Obesity	Fibro_Nerve	0.0361441	0.3373	1
Obesity	Sm_Ms_GI	0.0354089	0.3443	1
Obesity	Fetal_Inhibitory_Neuron_1	0.0352763	0.3523	1
Obesity	Fetal_Lymphatic	0.035581	0.3531	1
Obesity	Fetal_Macrophage_Hepatic_2	0.0352478	0.355	1
Obesity	Colon_Epithelial_1	0.0349379	0.3565	1
Obesity	Sm_Ms_Colon_1	0.0345407	0.3699	1
Obesity	Sm_Ms_Muscularis_3	0.0339013	0.3753	1
Obesity	Endothelial_General_2	0.0344296	0.3773	1
Obesity	Fetal_Photoreceptor	0.0335447	0.392	1
Obesity	Glomerulosa	0.0335708	0.3955	1
Obesity	Fetal_Erythroblast_2	0.0332898	0.3998	1
Obesity	Transitional_Cortical	0.0333299	0.4001	1
Obesity	Macrophage_Gen_or_Alv	0.0324743	0.4151	1
Obesity	Fetal_Placental_Neuron	0.0320604	0.4247	1
Obesity	Endocardial	0.0320502	0.4298	1
Obesity	Fetal_Schwann_General	0.0323258	0.4308	1
Obesity	Fibro_Muscle	0.0319754	0.4309	1
Obesity	Fetal_Megakaryocyte	0.0323474	0.4358	1
Obesity	Fetal_Excitatory_Neuron_4	0.0320227	0.4367	1
Obesity	Fetal_Mesothelial	0.0315587	0.4382	1
Obesity	Endothelial_Myocardial	0.0317807	0.4401	1
Obesity	Fetal_Fibro_Muscle_1	0.03166	0.4409	1
Obesity	Pericyte_General_3	0.0314156	0.4416	1
Obesity	Fetal_Enteric_Neuron	0.0316174	0.443	1
Obesity	Fetal_Excitatory_Neuron_2	0.0315124	0.4432	1
Obesity	Fetal_Alveolar_Cap_Endo	0.0309814	0.4494	1
Obesity	Fasciculata	0.0306906	0.457	1
Obesity	Fetal_Sympathoblast	0.0308082	0.4636	1
Obesity	Fetal_Excitatory_Neuron_6	0.0305102	0.4691	1
Obesity	Enteric_Neuron	0.0305543	0.4694	1
Obesity	Cardiac_Pericyte_1	0.0295262	0.4914	1
Obesity	Pericyte_Muscularis	0.0293468	0.5013	1
Obesity	Ductal	0.0292175	0.5104	1
Obesity	Gastric_Neuroendocrine	0.0290693	0.5105	1
Obesity	Nerve_Stromal	0.0290394	0.5204	1
Obesity	Fetal_Excitatory_Neuron_5	0.0291474	0.521	1
Obesity	Type_II_Skeletal_Myocyte	0.0282581	0.5313	1
Obesity	Enterochromaffin	0.0280661	0.5347	1
Obesity	Fibro_Liver_Adrenal	0.0275926	0.5495	1
Obesity	Fetal_Retinal_Pigment	0.0279505	0.5518	1
Obesity	Fetal_Excitatory_Neuron_10	0.0269126	0.5665	1
Obesity	Endothelial_General_3	0.0271608	0.57	1
Obesity	Macrophage_General	0.0270655	0.5722	1
Obesity	GABA_2	0.0267829	0.5758	1
Obesity	Fetal_Endothelial_Hepatic_2	0.0263997	0.5862	1
Obesity	Pericyte_General_1	0.0266258	0.5862	1
Obesity	Fetal_Fibro_Splenic	0.026461	0.5863	1
Obesity	Type_I_Skeletal_Myocyte	0.0257314	0.607	1
Obesity	Sm_Ms_General	0.0254366	0.6176	1
Obesity	Oligodendrocyte	0.025274	0.622	1
Obesity	Fetal_Retinal_Progenitor_2	0.0248431	0.6253	1
Obesity	Mammary_Epithelial	0.0249366	0.6286	1
Obesity	Fetal_B_Lymphocyte_1__SPIB+_	0.024908	0.6287	1
Obesity	Lymphatic	0.0248922	0.6301	1
Obesity	Mammary_Luminal_Epi_2	0.0248151	0.6352	1
Obesity	Fetal_Stellate	0.0246444	0.6383	1
Obesity	Mast	0.0245375	0.6393	1
Obesity	Sm_Ms_Muscularis_2	0.0249324	0.6417	1
Obesity	GABA_1	0.0244491	0.644	1
Obesity	Alveolar_Type_2__Immune_	0.0243776	0.6477	1
Obesity	Fetal_Macrophage_Hepatic_3	0.0238105	0.6666	1
Obesity	Cortical_Epithelial	0.0236584	0.6692	1
Obesity	Fetal_Hematopoeitic_Stem	0.023089	0.6807	1
Obesity	Fetal_Astrocyte_3	0.0232544	0.6861	1
Obesity	Vasc_Sm_Muscle_2	0.0227788	0.6906	1
Obesity	Cardiac_Pericyte_2	0.0229984	0.6913	1
Obesity	Fetal_Macrophage_General_2	0.0224043	0.7102	1
Obesity	Fetal_T_Lymphocyte_1__CD4+_	0.0224316	0.7112	1
Obesity	Skin_Granular_Epidermal	0.0222316	0.7154	1
Obesity	Pericyte_General_4	0.0217856	0.7221	1
Obesity	Keratinocyte_1	0.0216427	0.7271	1
Obesity	T_Lymphocyte_1__CD8+_	0.0214034	0.7333	1
Obesity	Sm_Ms_Mucosal	0.0213586	0.7367	1
Obesity	Plasma_B	0.0208459	0.744	1
Obesity	Enterocyte	0.0205492	0.7582	1
Obesity	Hepatocyte	0.0200945	0.7637	1
Obesity	Fetal_Endothelial_General_3	0.0200442	0.7658	1
Obesity	Foveolar	0.0197785	0.776	1
Obesity	Club	0.018967	0.8003	1
Obesity	Cardiac_Pericyte_3	0.0188792	0.8005	1
Obesity	Fetal_Macrophage_Hepatic_1	0.0187866	0.805	1
Obesity	Sm_Ms_Vaginal	0.018019	0.8227	1
Obesity	Astrocyte_1	0.0182814	0.8245	1
Obesity	Fetal_Excitatory_Neuron_7	0.0179367	0.832	1
Obesity	Fetal_Macrophage_Placental	0.016977	0.8543	1
Obesity	Fetal_Erythroblast_4	0.0169039	0.8574	1
Obesity	Pericyte_General_2	0.0170098	0.8592	1
Obesity	Fetal_Macrophage_General_1	0.0160306	0.8761	1
Obesity	Fetal_Erythroblast_5	0.0156549	0.8883	1
Obesity	Fetal_Skeletal_Myocyte_2	0.0155039	0.8912	1
Obesity	Endothelial_Exocrine	0.0152802	0.8922	1
Obesity	T_lymphocyte_2__CD4+_	0.0150079	0.8967	1
Obesity	Fetal_T_Lymphocyte_2__Cytotoxic_	0.0152032	0.9003	1
Obesity	Satellite	0.0147128	0.9006	1
Obesity	Fetal_T_Lymphocyte_3__IL2+_	0.0150373	0.9007	1
Obesity	Cardiac_Pericyte_4	0.0151111	0.903	1
Obesity	Natural_Killer_T	0.0147946	0.9071	1
Obesity	Memory_B	0.0142327	0.9098	1
Obesity	Fetal_Macrophage_General_3	0.0138623	0.9231	1
Obesity	Fetal_Macrophage_General_4	0.0137478	0.9238	1
Obesity	Fetal_Inhibitory_Neuron_2	0.0136509	0.9244	1
Obesity	Fetal_Oligo_Progenitor_2	0.0135145	0.9276	1
Obesity	Fetal_Fibro_General_4	0.0125547	0.9437	1
Obesity	Fetal_Skeletal_Myocyte_3	0.0124963	0.945	1
Obesity	Fetal_Excitatory_Neuron_8	0.0125363	0.9467	1
Obesity	Melanocyte	0.0124342	0.9496	1
Obesity	Fetal_Fibro_General_5	0.0119196	0.9557	1
Obesity	Naive_T	0.0111145	0.9661	1
Obesity	SI_Goblet	0.010975	0.9675	1
Obesity	Paneth	0.0106882	0.9689	1
Obesity	Fetal_B_Lymphocyte_2__CXCR5+_	0.0105282	0.9722	1
Obesity	Myoepithelial	0.0102135	0.9732	1
Obesity	Fetal_Endothelial_Placental	0.00948255	0.9792	1
Obesity	Alveolar_Cap_Endo	0.00973729	0.981	1
Obesity	Airway_Goblet	0.00930227	0.9829	1
Obesity	Astrocyte_2	0.0092381	0.9835	1
Obesity	Fetal_Astrocyte_4	0.00918683	0.9848	1
Obesity	Colon_Epithelial_2	0.00890327	0.985	1
Obesity	Keratinocyte_2	0.00912169	0.9854	1
Obesity	Fetal_Satellite_2	0.00842995	0.9892	1
Obesity	Skin_Eccrine_Epidermal	0.00821412	0.9894	1
Obesity	Fetal_B_Lymphocyte_3__NPY+_	0.00776214	0.9922	1
Obesity	BBB_Endothelial	0.00597237	0.9973	1
Obesity	Colon_Epithelial_3	0.00557461	0.9979	1
Obesity	Fetal_Cholangiocyte	0.00579514	0.9984	1
Obesity	Microglia	0.00456203	0.999	1
Obesity	Fetal_Parietal+Chief	0.00464288	0.9995	1
Obesity	Skin_Basal_Epidermal	0.00421315	0.9996	1
Obesity	Fetal_Enteroendocrine	0.00432068	0.9996	1
Obesity	Fetal_Inhibitory_Neuron_3	0.00403997	0.9996	1
Obesity	Fetal_Inhibitory_Neuron_4	0.0036407	0.9996	1
Obesity	Cilliated	0.00383066	0.9997	1
Obesity	Fetal_Goblet	0.00453834	0.9997	1
Obesity	Tuft	0.00365073	0.9998	1
Obesity	Fetal_T_Lymphocyte_4__FASLG+_	0.00120487	0.9999	1
Obesity	Fetal_Excitatory_Neuron_12	0.0036424	0.9999	1
Obesity	Fetal_Alveolar_Epithelial_2	3.23497e-05	1	1
Obesity	Fetal_Astrocyte_5	0.000195275	1	1
Obesity	Fetal_Pulmonary_Neuroendocrine	0.00276946	1	1
Obesity	Fetal_Inhibitory_Neuron_5	0.00207273	1	1
Obesity	Fetal_Excitatory_Neuron_11	0.00274032	1	1
Proinsulin	Fetal_V_Cardiomyocyte	0.416467	0	0
Proinsulin	Fetal_Fibro_General_1	0.402418	0.0003	0.0339652
Proinsulin	Fetal_Retinal_Progenitor_1	0.274298	0.0037	0.175178
Proinsulin	Fetal_Fibro_GI	0.252979	0.0063	0.24552
Proinsulin	Fetal_Metanephric	0.243597	0.0066	0.24552
Proinsulin	Cardiac_Fibroblast	0.244157	0.0078	0.270679
Proinsulin	V_Cardiomyocyte	0.21284	0.0139	0.37975
Proinsulin	Endothelial_General_1	0.217754	0.0174	0.40079
Proinsulin	Fibro_General	0.210356	0.0185	0.411744
Proinsulin	Beta	0.188078	0.0261	0.492496
Proinsulin	Type_I_Skeletal_Myocyte	0.186984	0.0271	0.496
Proinsulin	A_Cardiomyocyte	0.181878	0.0296	0.505777
Proinsulin	Fetal_Alveolar_Epithelial_1	0.181555	0.0339	0.531781
Proinsulin	Fetal_Enteric_Neuron	0.172561	0.0379	0.551935
Proinsulin	Fetal_Hepatoblast	0.175465	0.0381	0.551935
Proinsulin	Fetal_Erythroblast_1	0.165121	0.0462	0.603771
Proinsulin	Fetal_T_Lymphocyte_1__CD4+_	0.15601	0.0505	0.61845
Proinsulin	Fetal_Adrenal_Cortical	0.14753	0.0676	0.666782
Proinsulin	Fetal_Cardiac_Fibroblast	0.148138	0.073	0.678125
Proinsulin	Fetal_Ureteric_Bud	0.14529	0.0732	0.678125
Proinsulin	Oligo_Precursor	0.144453	0.0748	0.678125
Proinsulin	Pericyte_General_3	0.135404	0.0883	0.737939
Proinsulin	Alpha	0.138033	0.0886	0.737939
Proinsulin	Microglia	0.136472	0.0887	0.737939
Proinsulin	Fibro_Epithelial	0.135301	0.0911	0.747836
Proinsulin	Fibro_GI	0.13215	0.0949	0.752706
Proinsulin	Sm_Ms_Muscularis_2	0.128579	0.0999	0.759943
Proinsulin	Fetal_A_Cardiomyocyte	0.130886	0.101	0.761745
Proinsulin	Sm_Ms_Muscularis_1	0.129815	0.1016	0.761745
Proinsulin	Oligodendrocyte	0.125678	0.112	0.777728
Proinsulin	Follicular	0.124624	0.1162	0.783885
Proinsulin	Adipocyte	0.12201	0.1194	0.789131
Proinsulin	Macrophage_Gen_or_Alv	0.113218	0.1441	0.855682
Proinsulin	Fetal_Thymocyte	0.112821	0.1471	0.855682
Proinsulin	Fetal_Macrophage_Hepatic_1	0.111851	0.1474	0.855682
Proinsulin	T_Lymphocyte_1__CD8+_	0.11248	0.1476	0.855682
Proinsulin	Fetal_Skeletal_Myocyte_1	0.112104	0.1513	0.858048
Proinsulin	Vasc_Sm_Muscle_1	0.106442	0.1641	0.872001
Proinsulin	Fetal_Retinal_Neuron	0.102237	0.1866	0.899827
Proinsulin	Vasc_Sm_Muscle_2	0.0987934	0.1914	0.904547
Proinsulin	Fetal_Chromaffin	0.0921405	0.2234	0.969556
Proinsulin	Fetal_Endothelial_Hepatic_1	0.0888352	0.2323	0.980404
Proinsulin	Macrophage_General	0.0898452	0.2344	0.98448
Proinsulin	Fetal_Endothelial_General_1	0.0884736	0.2355	0.987507
Proinsulin	Fetal_Excitatory_Neuron_1	0.086064	0.2463	0.994365
Proinsulin	Fetal_Gastri_Goblet	0.0833401	0.2506	0.998595
Proinsulin	Sm_Ms_Colon_2	0.0848099	0.2524	0.998595
Proinsulin	Sm_Ms_GE_junction	0.0832218	0.253	0.998595
Proinsulin	Colon_Epithelial_1	0.0830748	0.2547	1
Proinsulin	Fetal_Syncitio+Cytotrophoblast	0.0852341	0.2571	1
Proinsulin	Fetal_Mesangial_2	0.0818452	0.2617	1
Proinsulin	Fetal_Excitatory_Neuron_9	0.0823607	0.269	1
Proinsulin	Mesothelial	0.0805101	0.2716	1
Proinsulin	Acinar	0.0788227	0.2733	1
Proinsulin	Fetal_Mesangial_1	0.0782373	0.2803	1
Proinsulin	Fetal_Excitatory_Neuron_3	0.0779997	0.2812	1
Proinsulin	GABA_2	0.0772478	0.2853	1
Proinsulin	Glutamatergic_1	0.0780448	0.2857	1
Proinsulin	Delta+Gamma	0.0768455	0.2893	1
Proinsulin	Fetal_Adrenal_Neuron	0.0752742	0.2983	1
Proinsulin	Fetal_Enterocyte_3	0.0731516	0.3113	1
Proinsulin	Esophageal_Epithelial	0.0730018	0.3156	1
Proinsulin	Fetal_Fibro_Muscle_1	0.0724536	0.3174	1
Proinsulin	Type_II_Skeletal_Myocyte	0.0701098	0.3367	1
Proinsulin	Fetal_Fibro_General_3	0.0684573	0.3393	1
Proinsulin	Fetal_Macrophage_Placental	0.065219	0.3628	1
Proinsulin	Sm_Ms_Uterine	0.0650372	0.3681	1
Proinsulin	Sm_Ms_Colon_1	0.064792	0.3698	1
Proinsulin	GABA_1	0.0642376	0.3723	1
Proinsulin	Fetal_Enterocyte_1	0.0638059	0.3736	1
Proinsulin	Fetal_Stellate	0.0644831	0.3785	1
Proinsulin	Pericyte_General_2	0.0629752	0.38	1
Proinsulin	Luteal	0.0629109	0.3913	1
Proinsulin	Glutamatergic_2	0.0618826	0.3942	1
Proinsulin	Fetal_Macrophage_General_4	0.0613054	0.3956	1
Proinsulin	Alveolar_Type_2	0.0606139	0.3969	1
Proinsulin	Fibro_Nerve	0.060449	0.3996	1
Proinsulin	Mast	0.060311	0.4105	1
Proinsulin	Hepatocyte	0.0586407	0.425	1
Proinsulin	Transitional_Cortical	0.0529319	0.4568	1
Proinsulin	Fetal_Macrophage_General_3	0.0524324	0.4592	1
Proinsulin	Fibro_Liver_Adrenal	0.0521547	0.4603	1
Proinsulin	Sm_Ms_Muscularis_3	0.0520485	0.4671	1
Proinsulin	Fetal_B_Lymphocyte_1__SPIB+_	0.0491126	0.4815	1
Proinsulin	Enteric_Neuron	0.0486047	0.4897	1
Proinsulin	Fetal_Islet	0.0498485	0.4904	1
Proinsulin	Fetal_Megakaryocyte	0.0482896	0.4969	1
Proinsulin	Fetal_Astrocyte_1	0.0441558	0.5208	1
Proinsulin	Fetal_Macrophage_Hepatic_2	0.0452127	0.5236	1
Proinsulin	Cardiac_Pericyte_1	0.0433999	0.5301	1
Proinsulin	Glomerulosa	0.0435295	0.5319	1
Proinsulin	Fetal_Enterocyte_2	0.0427278	0.5342	1
Proinsulin	Schwann_General	0.0435028	0.5359	1
Proinsulin	Alveolar_Type_2__Immune_	0.0439709	0.5375	1
Proinsulin	Fetal_Macrophage_General_1	0.0421025	0.5452	1
Proinsulin	Fetal_Satellite_1	0.0419243	0.5473	1
Proinsulin	Fetal_Erythroblast_3	0.0391952	0.5609	1
Proinsulin	Mammary_Epithelial	0.0390037	0.5671	1
Proinsulin	Astrocyte_1	0.0384837	0.5705	1
Proinsulin	Mammary_Basal_Epi	0.0375417	0.573	1
Proinsulin	Keratinocyte_1	0.0373833	0.5751	1
Proinsulin	Fetal_Excitatory_Neuron_4	0.0368954	0.5802	1
Proinsulin	Fetal_Inhibitory_Neuron_1	0.0365827	0.5807	1
Proinsulin	Parietal	0.037219	0.5839	1
Proinsulin	Fetal_Cilliated	0.0365541	0.5849	1
Proinsulin	Fetal_Ductal	0.0367606	0.5859	1
Proinsulin	Fetal_Excitatory_Neuron_5	0.0359073	0.5863	1
Proinsulin	Plasma_B	0.0360453	0.5908	1
Proinsulin	Sm_Ms_Mucosal	0.0359303	0.5917	1
Proinsulin	Fetal_Acinar_2	0.0362382	0.5985	1
Proinsulin	Enterocyte	0.0352788	0.6029	1
Proinsulin	Endothelial_Myocardial	0.0342807	0.6095	1
Proinsulin	Fetal_Photoreceptor	0.0343337	0.6107	1
Proinsulin	Fetal_Macrophage_General_2	0.032972	0.6202	1
Proinsulin	Keratinocyte_2	0.0323636	0.6323	1
Proinsulin	Alveolar_Type_1	0.0307107	0.6386	1
Proinsulin	Fetal_Fibro_Splenic	0.0305751	0.6415	1
Proinsulin	Sm_Ms_General	0.0312594	0.6417	1
Proinsulin	Fetal_Macrophage_Hepatic_3	0.0314423	0.6454	1
Proinsulin	Fetal_Erythroblast_2	0.0300572	0.6455	1
Proinsulin	Fasciculata	0.0305524	0.6492	1
Proinsulin	Chief	0.0304543	0.6545	1
Proinsulin	Fetal_B_Lymphocyte_2__CXCR5+_	0.0281913	0.6551	1
Proinsulin	Fetal_Fibro_General_2	0.0290063	0.6566	1
Proinsulin	Fetal_Acinar_1	0.0282319	0.6583	1
Proinsulin	Memory_B	0.0283589	0.6643	1
Proinsulin	Fetal_Alveolar_Cap_Endo	0.0293474	0.6643	1
Proinsulin	Fetal_Endocardial	0.0271169	0.6724	1
Proinsulin	Fetal_Hematopoeitic_Stem	0.0263248	0.6766	1
Proinsulin	Club	0.0262269	0.6832	1
Proinsulin	Fetal_Lymphatic	0.025837	0.6891	1
Proinsulin	Fetal_T_Lymphocyte_3__IL2+_	0.0253007	0.6977	1
Proinsulin	Pericyte_General_4	0.024992	0.698	1
Proinsulin	Fetal_Endothelial_Placental	0.0256324	0.7001	1
Proinsulin	SI_Goblet	0.0247016	0.7021	1
Proinsulin	Sm_Ms_Vaginal	0.0250271	0.7031	1
Proinsulin	Mammary_Luminal_Epi_1	0.024618	0.7035	1
Proinsulin	Naive_T	0.0248355	0.7084	1
Proinsulin	Satellite	0.023876	0.7098	1
Proinsulin	Natural_Killer_T	0.0244631	0.7104	1
Proinsulin	Fibro_Muscle	0.0236122	0.7167	1
Proinsulin	Fetal_Retinal_Pigment	0.0231335	0.7168	1
Proinsulin	Fetal_Inhibitory_Neuron_2	0.0232134	0.7236	1
Proinsulin	Fetal_Schwann_General	0.0217979	0.7303	1
Proinsulin	Fetal_Endothelial_General_2	0.0214922	0.7348	1
Proinsulin	Foveolar	0.0217117	0.7372	1
Proinsulin	Fetal_Extravillous_Trophoblast	0.0200506	0.7472	1
Proinsulin	Fetal_Parietal+Chief	0.0197212	0.7489	1
Proinsulin	Mammary_Luminal_Epi_2	0.0199673	0.7497	1
Proinsulin	Fetal_T_Lymphocyte_2__Cytotoxic_	0.0200969	0.7508	1
Proinsulin	Pericyte_General_1	0.020057	0.7523	1
Proinsulin	Fetal_Astrocyte_3	0.0197068	0.7529	1
Proinsulin	Cardiac_Pericyte_4	0.0192941	0.7545	1
Proinsulin	Fetal_Astrocyte_4	0.0192939	0.7566	1
Proinsulin	Fetal_Enteric_Glia	0.0194122	0.7613	1
Proinsulin	Colon_Epithelial_2	0.0184132	0.7625	1
Proinsulin	Paneth	0.0179305	0.7639	1
Proinsulin	Pericyte_Muscularis	0.018289	0.7649	1
Proinsulin	Fetal_Goblet	0.0173047	0.7656	1
Proinsulin	Skin_Eccrine_Epidermal	0.0169624	0.7733	1
Proinsulin	Fetal_Erythroblast_4	0.0151409	0.7862	1
Proinsulin	Fetal_Satellite_2	0.0159146	0.787	1
Proinsulin	Fetal_Endothelial_Hepatic_2	0.0153582	0.7904	1
Proinsulin	Lymphatic	0.0148716	0.7973	1
Proinsulin	Airway_Goblet	0.0145789	0.7977	1
Proinsulin	Fetal_Astrocyte_2	0.0147462	0.7993	1
Proinsulin	Cortical_Epithelial	0.0140378	0.7994	1
Proinsulin	Endothelial_General_2	0.014668	0.7999	1
Proinsulin	Cardiac_Pericyte_2	0.0141506	0.8042	1
Proinsulin	Gastric_Neuroendocrine	0.013615	0.8061	1
Proinsulin	Fetal_Erythroblast_5	0.0148742	0.8092	1
Proinsulin	Skin_Basal_Epidermal	0.013662	0.8122	1
Proinsulin	Ductal	0.0141593	0.8131	1
Proinsulin	Endocardial	0.0136248	0.8167	1
Proinsulin	Endothelial_General_3	0.0136492	0.8188	1
Proinsulin	Fetal_Excitatory_Neuron_7	0.0134104	0.8203	1
Proinsulin	Fetal_Excitatory_Neuron_6	0.012947	0.8242	1
Proinsulin	Nerve_Stromal	0.013226	0.8259	1
Proinsulin	Colon_Epithelial_3	0.0128693	0.8263	1
Proinsulin	Fetal_Skeletal_Myocyte_3	0.0127272	0.8267	1
Proinsulin	Fetal_Excitatory_Neuron_2	0.0130067	0.8281	1
Proinsulin	Fetal_Placental_Neuron	0.0130967	0.8285	1
Proinsulin	Fetal_Excitatory_Neuron_8	0.0127237	0.8303	1
Proinsulin	Sm_Ms_GI	0.0128781	0.8315	1
Proinsulin	Fetal_Excitatory_Neuron_10	0.0127023	0.833	1
Proinsulin	Fetal_Inhibitory_Neuron_3	0.0124282	0.833	1
Proinsulin	Myoepithelial	0.0127495	0.8339	1
Proinsulin	Fetal_Fibro_General_4	0.0127225	0.8341	1
Proinsulin	Cilliated	0.0127776	0.8341	1
Proinsulin	Fetal_Sympathoblast	0.0126995	0.8345	1
Proinsulin	Skin_Granular_Epidermal	0.0125241	0.8346	1
Proinsulin	Cardiac_Pericyte_3	0.0126936	0.8349	1
Proinsulin	Fetal_Retinal_Progenitor_2	0.0127801	0.8352	1
Proinsulin	Fetal_Fibro_General_5	0.0124	0.8359	1
Proinsulin	Fetal_Cholangiocyte	0.0126471	0.8365	1
Proinsulin	Alveolar_Cap_Endo	0.0125041	0.8368	1
Proinsulin	Fetal_Skeletal_Myocyte_2	0.0127699	0.8377	1
Proinsulin	Fetal_Enteroendocrine	0.0125525	0.8388	1
Proinsulin	Fetal_Mesothelial	0.0127066	0.8391	1
Proinsulin	Enterochromaffin	0.0124045	0.8417	1
Proinsulin	Tuft	0.0124707	0.8418	1
Proinsulin	Fetal_B_Lymphocyte_3__NPY+_	0.0123226	0.842	1
Proinsulin	Fetal_Inhibitory_Neuron_4	0.0123205	0.8427	1
Proinsulin	Fetal_Astrocyte_5	0.0123183	0.8427	1
Proinsulin	Fetal_Oligo_Progenitor_2	0.0123205	0.8428	1
Proinsulin	Fetal_Endothelial_General_3	0.0124004	0.843	1
Proinsulin	Fetal_Pulmonary_Neuroendocrine	0.0123297	0.844	1
Proinsulin	T_lymphocyte_2__CD4+_	0.0124183	0.844	1
Proinsulin	Endothelial_Exocrine	0.0123189	0.8447	1
Proinsulin	Fetal_Inhibitory_Neuron_5	0.0123187	0.8472	1
Proinsulin	Fetal_Excitatory_Neuron_11	0.0123183	0.8481	1
Proinsulin	Astrocyte_2	0.0120538	0.8486	1
Proinsulin	Melanocyte	0.0123221	0.8486	1
Proinsulin	Fetal_Excitatory_Neuron_12	0.0123183	0.8494	1
Proinsulin	Fetal_T_Lymphocyte_4__FASLG+_	0.0123183	0.8509	1
Proinsulin	BBB_Endothelial	0.0120542	0.8554	1
Proinsulin	Fetal_Alveolar_Epithelial_2	0.000264751	0.991	1
SHBG-LpA	Fetal_Hepatoblast	0.269187	0.0006	0.04464
SHBG-LpA	Esophageal_Epithelial	0.163866	0.0068	0.245933
SHBG-LpA	Fetal_Enterocyte_3	0.150574	0.0145	0.385286
SHBG-LpA	Fetal_Adrenal_Cortical	0.133749	0.0163	0.40079
SHBG-LpA	Fetal_Metanephric	0.126469	0.0169	0.40079
SHBG-LpA	Fetal_Gastri_Goblet	0.112734	0.0266	0.496
SHBG-LpA	Fetal_Skeletal_Myocyte_1	0.0845363	0.0364	0.549399
SHBG-LpA	Colon_Epithelial_1	0.0801161	0.0383	0.551935
SHBG-LpA	Acinar	0.0801434	0.0418	0.582071
SHBG-LpA	Fetal_Retinal_Progenitor_1	0.076985	0.0479	0.605493
SHBG-LpA	Fetal_Enterocyte_1	0.0757536	0.0482	0.605931
SHBG-LpA	Fetal_Alveolar_Epithelial_1	0.0771174	0.0507	0.61845
SHBG-LpA	Type_II_Skeletal_Myocyte	0.0719852	0.0583	0.649887
SHBG-LpA	Vasc_Sm_Muscle_1	0.0697907	0.0644	0.663866
SHBG-LpA	Vasc_Sm_Muscle_2	0.068523	0.0695	0.66987
SHBG-LpA	Alveolar_Type_2	0.0685739	0.0697	0.66987
SHBG-LpA	Fetal_V_Cardiomyocyte	0.0640494	0.0744	0.678125
SHBG-LpA	Fibro_Nerve	0.0605326	0.0808	0.706051
SHBG-LpA	Keratinocyte_2	0.0617882	0.0819	0.710892
SHBG-LpA	Adipocyte	0.0404453	0.0919	0.747836
SHBG-LpA	Enterocyte	0.0401987	0.0947	0.752706
SHBG-LpA	Hepatocyte	0.0380895	0.0962	0.759105
SHBG-LpA	Fetal_Ureteric_Bud	0.0250026	0.099	0.759943
SHBG-LpA	Fetal_Satellite_1	0.024453	0.1	0.759943
SHBG-LpA	Fetal_Excitatory_Neuron_1	0.0196708	0.1142	0.780518
SHBG-LpA	Fetal_Excitatory_Neuron_3	0.0160327	0.1189	0.788489
SHBG-LpA	Fetal_Excitatory_Neuron_5	0.0139616	0.1265	0.80851
SHBG-LpA	Fetal_Excitatory_Neuron_8	0.0131293	0.1329	0.829908
SHBG-LpA	Glutamatergic_1	0.0133414	0.1351	0.83365
SHBG-LpA	Fetal_Cilliated	0.0117757	0.1462	0.855682
SHBG-LpA	Fetal_Erythroblast_3	0.0107347	0.1598	0.865479
SHBG-LpA	Fetal_Syncitio+Cytotrophoblast	0.0107543	0.1599	0.865479
SHBG-LpA	Chief	0.00988092	0.167	0.872001
SHBG-LpA	Fetal_Extravillous_Trophoblast	0.0098106	0.1671	0.872001
SHBG-LpA	Keratinocyte_1	0.00970207	0.1705	0.87398
SHBG-LpA	Mammary_Epithelial	0.00933027	0.1739	0.882523
SHBG-LpA	Type_I_Skeletal_Myocyte	0.00896864	0.176	0.883052
SHBG-LpA	Transitional_Cortical	0.00914574	0.176	0.883052
SHBG-LpA	Sm_Ms_Muscularis_1	0.00873486	0.1795	0.885755
SHBG-LpA	Fetal_Erythroblast_1	0.0086795	0.1796	0.885755
SHBG-LpA	Fetal_Cardiac_Fibroblast	0.00862122	0.1808	0.889987
SHBG-LpA	V_Cardiomyocyte	0.00844881	0.1836	0.892939
SHBG-LpA	Fetal_Adrenal_Neuron	0.00832782	0.1838	0.892939
SHBG-LpA	Sm_Ms_Colon_2	0.00841655	0.1865	0.899827
SHBG-LpA	Sm_Ms_Colon_1	0.00834005	0.1888	0.900689
SHBG-LpA	Fetal_Enterocyte_2	0.00808851	0.189	0.900689
SHBG-LpA	Fetal_Fibro_General_3	0.00783072	0.1938	0.91423
SHBG-LpA	Follicular	0.0075864	0.2065	0.947983
SHBG-LpA	Mammary_Basal_Epi	0.00775739	0.2086	0.947983
SHBG-LpA	Fetal_A_Cardiomyocyte	0.00713126	0.2344	0.98448
SHBG-LpA	Fetal_Fibro_GI	0.0066391	0.2424	0.994365
SHBG-LpA	Airway_Goblet	0.00693693	0.2439	0.994365
SHBG-LpA	Fibro_General	0.00657462	0.2446	0.994365
SHBG-LpA	Fetal_Fibro_General_1	0.00681051	0.2519	0.998595
SHBG-LpA	Fetal_Photoreceptor	0.00625351	0.2575	1
SHBG-LpA	Glomerulosa	0.0060119	0.2587	1
SHBG-LpA	Fetal_Retinal_Neuron	0.0058196	0.2632	1
SHBG-LpA	Fetal_Astrocyte_1	0.00578469	0.2634	1
SHBG-LpA	Fibro_Epithelial	0.00593221	0.2641	1
SHBG-LpA	Cardiac_Fibroblast	0.00573948	0.2661	1
SHBG-LpA	Oligo_Precursor	0.00559183	0.2696	1
SHBG-LpA	Fetal_Endothelial_General_1	0.00566358	0.2756	1
SHBG-LpA	Parietal	0.00556281	0.2785	1
SHBG-LpA	Fetal_Fibro_General_2	0.00535819	0.2798	1
SHBG-LpA	Pericyte_General_2	0.00546898	0.2807	1
SHBG-LpA	Fetal_Mesangial_2	0.00552771	0.2812	1
SHBG-LpA	Fetal_Mesangial_1	0.00542138	0.2812	1
SHBG-LpA	Fetal_Astrocyte_2	0.00546861	0.2829	1
SHBG-LpA	Pericyte_General_3	0.0054681	0.2861	1
SHBG-LpA	Sm_Ms_Muscularis_2	0.00533498	0.2917	1
SHBG-LpA	Sm_Ms_GE_junction	0.00532504	0.2959	1
SHBG-LpA	A_Cardiomyocyte	0.00524647	0.302	1
SHBG-LpA	Fibro_GI	0.00523003	0.3034	1
SHBG-LpA	Mesothelial	0.0051746	0.3047	1
SHBG-LpA	Sm_Ms_Muscularis_3	0.0052203	0.3075	1
SHBG-LpA	Fetal_Enteric_Neuron	0.00512692	0.3093	1
SHBG-LpA	Macrophage_Gen_or_Alv	0.00501663	0.323	1
SHBG-LpA	Luteal	0.00497241	0.3284	1
SHBG-LpA	Paneth	0.00452523	0.3635	1
SHBG-LpA	SI_Goblet	0.0041163	0.3659	1
SHBG-LpA	Fetal_Inhibitory_Neuron_3	0.00440612	0.366	1
SHBG-LpA	Nerve_Stromal	0.00413522	0.3748	1
SHBG-LpA	Fetal_Thymocyte	0.00399783	0.3785	1
SHBG-LpA	Alveolar_Type_1	0.00399197	0.3813	1
SHBG-LpA	Fetal_Acinar_2	0.00393213	0.3833	1
SHBG-LpA	Endothelial_General_2	0.00388169	0.3872	1
SHBG-LpA	Beta	0.00335137	0.402	1
SHBG-LpA	Alveolar_Type_2__Immune_	0.00334365	0.4079	1
SHBG-LpA	Fetal_Fibro_Muscle_1	0.00335855	0.4117	1
SHBG-LpA	Mammary_Luminal_Epi_1	0.00335379	0.4135	1
SHBG-LpA	Sm_Ms_Uterine	0.00312949	0.4199	1
SHBG-LpA	Ductal	0.00311525	0.4227	1
SHBG-LpA	Pericyte_Muscularis	0.00300798	0.4238	1
SHBG-LpA	Schwann_General	0.00308117	0.4255	1
SHBG-LpA	Fetal_Retinal_Progenitor_2	0.00301199	0.4277	1
SHBG-LpA	Sm_Ms_Mucosal	0.00296913	0.428	1
SHBG-LpA	Foveolar	0.00298532	0.4313	1
SHBG-LpA	Club	0.00285631	0.4371	1
SHBG-LpA	Cardiac_Pericyte_1	0.00280862	0.4394	1
SHBG-LpA	Sm_Ms_GI	0.0027051	0.4447	1
SHBG-LpA	Fetal_Endothelial_General_2	0.00272018	0.452	1
SHBG-LpA	Fetal_Ductal	0.00265275	0.4549	1
SHBG-LpA	Fetal_Excitatory_Neuron_10	0.00257586	0.4554	1
SHBG-LpA	Pericyte_General_4	0.00268297	0.4567	1
SHBG-LpA	Cardiac_Pericyte_2	0.00261918	0.4652	1
SHBG-LpA	Alpha	0.00259627	0.4723	1
SHBG-LpA	Sm_Ms_Vaginal	0.00251156	0.4734	1
SHBG-LpA	Satellite	0.00251268	0.4746	1
SHBG-LpA	Naive_T	0.00257893	0.4798	1
SHBG-LpA	Sm_Ms_General	0.00249245	0.48	1
SHBG-LpA	Fetal_Inhibitory_Neuron_1	0.00250998	0.4838	1
SHBG-LpA	Fetal_Islet	0.00250436	0.4842	1
SHBG-LpA	Fetal_Retinal_Pigment	0.00241673	0.5053	1
SHBG-LpA	Fetal_Excitatory_Neuron_9	0.00243814	0.506	1
SHBG-LpA	Endothelial_General_1	0.00236674	0.5062	1
SHBG-LpA	Fetal_Skeletal_Myocyte_2	0.00228332	0.5113	1
SHBG-LpA	Fetal_Endothelial_Hepatic_1	0.00229368	0.5144	1
SHBG-LpA	Cardiac_Pericyte_3	0.00223745	0.5178	1
SHBG-LpA	Fetal_Excitatory_Neuron_2	0.00225505	0.518	1
SHBG-LpA	Fetal_Stellate	0.00218385	0.5255	1
SHBG-LpA	Fetal_Mesothelial	0.00216025	0.5265	1
SHBG-LpA	Fetal_Placental_Neuron	0.00217116	0.528	1
SHBG-LpA	Fetal_Endocardial	0.00215307	0.5294	1
SHBG-LpA	Fetal_Excitatory_Neuron_4	0.00213621	0.5321	1
SHBG-LpA	Fetal_Excitatory_Neuron_7	0.00214497	0.5321	1
SHBG-LpA	Fetal_B_Lymphocyte_1__SPIB+_	0.00214045	0.5331	1
SHBG-LpA	Delta+Gamma	0.00209161	0.5357	1
SHBG-LpA	GABA_2	0.00216859	0.5363	1
SHBG-LpA	Fetal_Goblet	0.00206873	0.5421	1
SHBG-LpA	Fetal_Sympathoblast	0.00204471	0.5506	1
SHBG-LpA	Fetal_Endothelial_Placental	0.00205121	0.5522	1
SHBG-LpA	Fibro_Muscle	0.00203383	0.556	1
SHBG-LpA	Skin_Granular_Epidermal	0.00178487	0.5743	1
SHBG-LpA	Fetal_Schwann_General	0.00167869	0.5842	1
SHBG-LpA	Myoepithelial	0.00159997	0.5925	1
SHBG-LpA	Fetal_Fibro_Splenic	0.00156387	0.5961	1
SHBG-LpA	Fasciculata	0.00154603	0.5971	1
SHBG-LpA	Pericyte_General_1	0.00155373	0.598	1
SHBG-LpA	Cortical_Epithelial	0.00145987	0.6049	1
SHBG-LpA	Fetal_Chromaffin	0.00121179	0.632	1
SHBG-LpA	Fetal_Alveolar_Cap_Endo	0.00107213	0.6384	1
SHBG-LpA	Fetal_Macrophage_Hepatic_1	0.00104468	0.6427	1
SHBG-LpA	Fetal_Skeletal_Myocyte_3	0.000970691	0.645	1
SHBG-LpA	Fetal_Enteric_Glia	0.00106811	0.6458	1
SHBG-LpA	Colon_Epithelial_3	0.000853403	0.6717	1
SHBG-LpA	Fetal_Macrophage_Hepatic_3	0.00081729	0.6864	1
SHBG-LpA	Macrophage_General	0.00073654	0.6925	1
SHBG-LpA	Fetal_Macrophage_General_2	0.00073993	0.7004	1
SHBG-LpA	Fetal_Endothelial_General_3	0.000674182	0.7121	1
SHBG-LpA	Fetal_Erythroblast_2	0.000591879	0.7372	1
SHBG-LpA	Fibro_Liver_Adrenal	0.000580514	0.7391	1
SHBG-LpA	Fetal_Lymphatic	0.000577169	0.7424	1
SHBG-LpA	Colon_Epithelial_2	0.000521495	0.7584	1
SHBG-LpA	Tuft	0.000533605	0.7603	1
SHBG-LpA	Fetal_Cholangiocyte	0.000494803	0.7622	1
SHBG-LpA	Fetal_Satellite_2	0.000491205	0.7655	1
SHBG-LpA	Enterochromaffin	0.000491921	0.7683	1
SHBG-LpA	Cilliated	0.000497225	0.7688	1
SHBG-LpA	Endocardial	0.000500645	0.7705	1
SHBG-LpA	GABA_1	0.000492053	0.7713	1
SHBG-LpA	Fetal_Parietal+Chief	0.000486003	0.7737	1
SHBG-LpA	Fetal_Astrocyte_5	0.000459526	0.7769	1
SHBG-LpA	T_lymphocyte_2__CD4+_	0.000436409	0.8005	1
SHBG-LpA	Fetal_Astrocyte_3	0.000393395	0.8075	1
SHBG-LpA	Fetal_Macrophage_Hepatic_2	0.000339625	0.8254	1
SHBG-LpA	Fetal_Oligo_Progenitor_2	0.000339002	0.8281	1
SHBG-LpA	Fetal_Astrocyte_4	0.000329157	0.8335	1
SHBG-LpA	Fetal_Hematopoeitic_Stem	0.000324218	0.8371	1
SHBG-LpA	Fetal_Erythroblast_4	0.000300584	0.8416	1
SHBG-LpA	Fetal_B_Lymphocyte_3__NPY+_	0.000282813	0.8421	1
SHBG-LpA	Fetal_Macrophage_Placental	0.000267036	0.8496	1
SHBG-LpA	Fetal_Macrophage_General_1	0.000264679	0.8511	1
SHBG-LpA	Fetal_Megakaryocyte	0.000240103	0.8655	1
SHBG-LpA	Fetal_T_Lymphocyte_1__CD4+_	0.000236937	0.8675	1
SHBG-LpA	Fetal_Acinar_1	0.000224599	0.8719	1
SHBG-LpA	Cardiac_Pericyte_4	0.000205964	0.8827	1
SHBG-LpA	Mast	0.000161824	0.8918	1
SHBG-LpA	Astrocyte_1	0.000157265	0.8963	1
SHBG-LpA	Oligodendrocyte	0.000173536	0.8965	1
SHBG-LpA	Fetal_Endothelial_Hepatic_2	0.000159128	0.9019	1
SHBG-LpA	T_Lymphocyte_1__CD8+_	0.000141617	0.9075	1
SHBG-LpA	Melanocyte	0.000134552	0.9129	1
SHBG-LpA	Fetal_Macrophage_General_4	0.000130606	0.9138	1
SHBG-LpA	Endothelial_Myocardial	0.000134098	0.9153	1
SHBG-LpA	Fetal_B_Lymphocyte_2__CXCR5+_	0.000118828	0.92	1
SHBG-LpA	Enteric_Neuron	0.000114	0.9231	1
SHBG-LpA	Fetal_Excitatory_Neuron_6	0.000116801	0.9265	1
SHBG-LpA	Fetal_Macrophage_General_3	0.000100388	0.9333	1
SHBG-LpA	Fetal_T_Lymphocyte_3__IL2+_	0.000103646	0.9333	1
SHBG-LpA	Fetal_T_Lymphocyte_2__Cytotoxic_	0.000110032	0.9349	1
SHBG-LpA	Lymphatic	9.70249e-05	0.9382	1
SHBG-LpA	Plasma_B	8.8478e-05	0.9433	1
SHBG-LpA	Gastric_Neuroendocrine	7.91671e-05	0.9448	1
SHBG-LpA	Endothelial_General_3	6.34437e-05	0.956	1
SHBG-LpA	Fetal_Inhibitory_Neuron_2	5.97353e-05	0.9561	1
SHBG-LpA	Natural_Killer_T	5.55621e-05	0.957	1
SHBG-LpA	Memory_B	5.78653e-05	0.9585	1
SHBG-LpA	Alveolar_Cap_Endo	4.94411e-05	0.9606	1
SHBG-LpA	Fetal_T_Lymphocyte_4__FASLG+_	5.20061e-05	0.9614	1
SHBG-LpA	Mammary_Luminal_Epi_2	4.92559e-05	0.9624	1
SHBG-LpA	Skin_Eccrine_Epidermal	3.6572e-05	0.9705	1
SHBG-LpA	Glutamatergic_2	3.21869e-05	0.9728	1
SHBG-LpA	Skin_Basal_Epidermal	3.71627e-05	0.9736	1
SHBG-LpA	Endothelial_Exocrine	3.49977e-05	0.9752	1
SHBG-LpA	Fetal_Fibro_General_4	2.94497e-05	0.9788	1
SHBG-LpA	BBB_Endothelial	2.62708e-05	0.9792	1
SHBG-LpA	Fetal_Pulmonary_Neuroendocrine	1.42285e-05	0.9837	1
SHBG-LpA	Fetal_Enteroendocrine	1.61417e-05	0.9839	1
SHBG-LpA	Microglia	1.72613e-05	0.984	1
SHBG-LpA	Fetal_Inhibitory_Neuron_5	8.13936e-06	0.9868	1
SHBG-LpA	Fetal_Erythroblast_5	5.11663e-06	0.9878	1
SHBG-LpA	Fetal_Excitatory_Neuron_12	2.54188e-06	0.9896	1
SHBG-LpA	Fetal_Inhibitory_Neuron_4	1.89752e-06	0.9897	1
SHBG-LpA	Fetal_Excitatory_Neuron_11	3.69622e-06	0.9899	1
SHBG-LpA	Fetal_Fibro_General_5	2.61988e-06	0.9906	1
SHBG-LpA	Fetal_Alveolar_Epithelial_2	1.84856e-06	0.9913	1
SHBG-LpA	Astrocyte_2	6.87363e-08	0.9951	1
